# Latent EBV impairs immune cell signaling and enhances the efficacy of anti-CD3 mAb in Type 1 Diabetes

**DOI:** 10.1101/2023.07.11.23292344

**Authors:** Ana Lledo Delgado, Paula Preston-Hurlburt, Noha Lim, Tomokazu S. Sumida, S. Alice Long, James McNamara, Elisavet Serti, Lauren Higdon, Kevan C. Herold

**Affiliations:** Department of Immunobiology, Yale University School of Medicine, New Haven, United States of America; Immune Tolerance Network, Bethesda, MD 20814, USA; Center for Translational Immunology, Benaroya Research Institute at Virginia Mason, Seattle, WA, USA; Autoimmunity and Mucosal Immunology Branch, Division of Allergy, Immunology and Transplantation, National Institute of Allergy and Infectious Diseases, National Institutes of Health, Bethesda, MD, USA

## Abstract

Teplizumab has been approved for the delay of the onset of type 1 diabetes and may modulate new onset disease. We found that patients who were EBV positive at baseline had a more robust response to drug in two clinical trials and therefore postulated that latent virus has general effects in modifying immune responses. We compared the phenotypes, transcriptomes, and development of peripheral blood cells before and after teplizumab treatment. Higher number of Tregs and partially exhausted CD8^+^ T cells were found in EBV seropositive individuals at the baseline in the TN10 trial and AbATE trial. Single cell transcriptomics and functional assays identified downregulation of the T cell receptor and other signaling pathways before treatment. Impairments in function of adaptive immune cells were enhanced by teplizumab treatment in EBV seropositive individuals. Our data indicate that EBV can impair signaling pathways generally in immune cells, that broadly redirect cell differentiation.

## Supplemental Table 5 for "Latent EBV impairs immune cell signaling and enhances the efficacy of anti-CD3 mAb in Type 1 Diabetes"

### Sheet: CD8_effector_baseline
	Baseline
	CD8 Effector
	Pathways	-log(p-value)	z-score
	JAK/STAT Signaling	1.64*E-05	-2,121
	IL-17 Signaling	1.11*E-02	-2,333
	Lymphotoxin β Receptor Signaling	2.78*E-05	-2,449
	IL-2 Signaling	2,8*E-03	-2,449
	IL-6 Signaling	2.62*E-03	-2,646
	IL-23 Signaling Pathway	7.77*E-07	-2,646
	ERK/MAPK Signaling	1.02*E-04	-2,673
	IL-8 Signaling	4.17*E-06	-2,840
	Fc Epsilon RI Signaling	1.45*E-05	-2,887
	IL-3 Signaling	2.1*E-07	-2,887
	WNT/Ca+ pathway	2.18*E-07	-3,000
	T Cell Receptor Signaling	5.11*E-09	-3,138
	NF-κB Signaling	3.39*E-04	-3,357
	Senescence Pathway	8.87*E-07	-3,411
	cAMP-mediated signaling	5.53*E-03	-3,464
	Regulation of IL-2 Expression in Activated and Anergic T Lymphocytes	9.97*E-06	-3,500

### Sheet: CD8_effector_3months
	3 months
	CD8 Effector
	Pathways	-log(p-value)	z-score
	STAT3 Pathway	1.96*E-03	-2,121
	IL-23 Signaling Pathway	9.8*E-04	-2,236
	IL-6 Signaling	1.6*E-06	-2,309
	LPS-stimulated MAPK Signaling	1.22*E-05	-2,333
	PKCθ Signaling in T Lymphocytes	1.13*E-04	-2,449
	WNT/Ca+ pathway	7.47*E-04	-2,449
	IL-3 Signaling	5.99*E-10	-2,496
	IL-2 Signaling	8.8*E-07	-2,646
	IL-8 Signaling	8.44*E-06	-2,673
	Regulation of IL-2 Expression in Activated and Anergic T Lymphocytes	8.64*E-011	-2,683
	mTOR Signaling	1.56*E-04	-3,000
	cAMP-mediated signaling	4.68*E-03	-3,162
	Fc Epsilon RI Signaling	9.58*E-09	-3,207
	Senescence Pathway	2.01*E-08	-3,273
	NF-κB Signaling	2.93*E-05	-3,606

### Sheet: CD8_effector_18months
	18 months
	CD8 Effector
	Pathways	-log(p-value)	z-score
	JAK/STAT Signaling	1.87*E-07	-2,111
	Lymphotoxin β Receptor Signaling	3.54*E-04	-2,236
	WNT/Ca+ pathway	5.62*E-03	-2,236
	Regulation of IL-2 Expression in Activated and Anergic T Lymphocytes	5.35*E-014	-2,449
	IL-23 Signaling Pathway	1.44*E-04	-2,449
	ERK/MAPK Signaling	9.39*E-05	-2,496
	IL-2 Signaling	9.28*E-09	-2,530
	STAT3 Pathway	2.65*E-03	-2,828
	cAMP-mediated signaling	6.44*E-4	-2,887
	IL-8 Signaling	1.15*E-04	-3,000
	IL-4 Signaling	1.91*E-03	-3,051
	IL-3 Signaling	2.73*E-14	-3,153
	Senescence Pathway	3.4*E-10	-3,266
	Role of NFAT in Regulation of the Immune Response	4.27*E-06	-3,273
	mTOR Signaling	1.38*E-05	-3,464
	NF-κB Signaling	5.24*E-05	-3,742
	T Cell Receptor Signaling	1.11*E-14	-4,271

### Sheet: CD8_Naive_3months
	3 months
	CD8 Naive
	Pathways	-log(p-value)	z-score
	WNT/Ca+ pathway	8.68*E-04	-2,000
	IL-23 Signaling Pathway	1.84*E-03	-2,236

### Sheet: CD8_Naive_18months
	18 months
	CD8 Naive
	Pathways	-log(p-value)	z-score
	IL-4 Signaling	1.57*E-03	-2,000
	JAK/STAT Signaling	3.33*E-05	-2,121
	Lymphotoxin β Receptor Signaling	4.44*E-06	-2,449
	LPS-stimulated MAPK Signaling	7.33*E-07	-2,530
	IL-6 Signaling	2.65*E-03	-2,646
	IL-23 Signaling Pathway	1.09*E-03	-2,646
	Role of NFAT in Regulation of the Immune Response	8,73*E-06	-2,837
	IL-8 Signaling	7.12*E-06	-2,840
	ERK/MAPK Signaling	4,48*E-05	-2,840
	Fc Epsilon RI Signaling	2.16*E-05	-2,887
	PKCθ Signaling in T Lymphocytes	1.2*E-07	-2,982
	cAMP-mediated signaling	2.83*E-03	-3,051
	T Cell Receptor Signaling	1.18*E-08	-3,138
	WNT/Ca+ pathway	3.44*E-08	-3,162
	Regulation of IL-2 Expression in Activated and Anergic T Lymphocytes	1.5*E-05	-3,500
	NF-κB Signaling	1.86*E-04	-3,500
	Senescence Pathway	4.61*E-07	-3,545

### Sheet: CD8_memory_baseline
	3 months
	CD8 Memory
	Pathways	-log(p-value)	z-score
	Lymphotoxin β Receptor Signaling	6.98*E-05	-2,000
	Senescence Pathway	1.85*E-07	-2,400
	WNT/Ca+ pathway	3.68*E-06	-2,646
	Fc Epsilon RI Signaling	1.79*E-03	-2,828
	PKCθ Signaling in T Lymphocytes	1-04*E-06	-3,153
	cAMP-mediated signaling	4*E-03	-3,317
	T Cell Receptor Signaling	6.67*E-08	-3,411
	Regulation of IL-2 Expression in Activated and Anergic T Lymphocytes	9.95*E-07	-3,500
	NF-κB Signaling	4.35*E-04	-3,606

### Sheet: CD8_memory_3months
	3 months
	CD8 Memory
	Pathways	-log(p-value)	z-score
	IL-23 Signaling Pathway	1.61*E-02	-2,000
	Role of NFAT in Regulation of the Immune Response	6*E-05	-2,200
	T Cell Receptor Signaling	5.07*E-18	-2,287
	ERK/MAPK Signaling	9.84*E-08	-2,294
	IL-6 Signaling	3.09*E-08	-2,357
	JAK/STAT Signaling	5.13*E-08	-2,673
	cAMP-mediated signaling	6.77*E-03	-2,840
	Regulation of IL-2 Expression in Activated and Anergic T Lymphocytes	1.15*E-04	-3,000
	IL-3 Signaling	5.29*E-13	-3,130
	LPS-stimulated MAPK Signaling	1.92*E-10	-3,153
	STAT3 Pathway	4.51*E-03	-3,162
	PKCθ Signaling in T Lymphocytes	4.27*E-06	-3,286
	IL-2 Signaling	1.15*E-11	-3,317
	IL-8 Signaling	2.36*E-09	-4,082
	NF-κB Signaling	6.92*E-05	-4,146

### Sheet: CD8_memory_18months
	18 months
	CD8 Memory
	Pathways	-log(p-value)	z-score
	WNT/Ca+ pathway	2.99*E-04	-2,121
	Regulation of IL-2 Expression in Activated and Anergic T Lymphocytes	2.03*E-07	-2,236
	Senescence pathway	1.92*E-09	-2,324
	IL-2 Signaling	2.14*E-04	-2,449
	cAMP-mediated signaling	3.69*E-02	-2,714
	Fc Epsilon RI Signaling	1.15*E-08	-2840
	T Cell Receptor Signaling	3.63*E-10	-3,024
	PKCθ Signaling in T Lymphocytes	2.02*E-06	-3,130
	NF-κB Signaling	2.61*E-06	-3,710

### Sheet: Treg_baseline
	Baseline
	Treg
	Pathways	-log(p-value)	z-score
	Fc Epsilon RI Signaling	3.28*E-02	-2,000
	WNT/Ca+ pathway	5.47*E-04	-2,121
	T Cell Receptor Signaling	3.79*E-03	-2,236
	mTOR Signaling	1.18*E-03	-2,530
	cAMP-mediated signaling	8.8*E-03	-2,646
	NF-κB Signaling	8,21*E-03	-2,714

### Sheet: Treg_3months
	3 months
	Treg
	Pathways	-log(p-value)	z-score
	IL-8 Signaling	4.78*E-03	-2,121
	ERK/MAPK Signaling	1.66*E-03	-2,333
	Fc Epsilon RI Signaling	4.01*E-03	-2,449
	cAMP-mediated signaling	4.69*E-05	-2,530
	PKCθ Signaling in T Lymphocytes	2.57*E-03	-2,828
	T Cell Receptor Signaling	7.5*E-06	-2,840
	NF-κB Signaling	1.28*E-03	-3,162
	CD28 Signaling in T Helper Cells	2.04*E-04	-2,530

### Sheet: Treg_18months
	18 months
	Treg
	Pathways	-log(p-value)	z-score
	WNT/Ca+ pathway	2.55*E-03	-2,000
	Fc Epsilon RI Signaling	5.49*E-03	-2,236
	mTOR Signaling	3.46*E-03	-2,236
	IL-8 Signaling	2.78*E-05	-2,333
	cAMP-mediated signaling	2.19*E-02	-2,449
	T Cell Receptor Signaling	1.51*E-04	-2,714
	NF-κB Signaling	1.93*E-03	-2,828

### Sheet: CD4_Naive_Baseline
	Baseline
	CD4 Naive
	Pathways	-log(p-value)	z-score
	ERK/MAPK Signaling	2.29*E-08	-2.353
	IL-23 Signaling Pathway	9.8*E-14	-2.449
	JAK/STAT Signaling	2.55*E-09	-2.5
	Lymphotoxin β Receptor Signaling	1.45*E-05	-2.646
	IL-2 Signaling	2.05*E-08	-2.887
	LPS-stimulated MAPK Signaling	8.47*E-012	-2.982
	Regulation of IL-2 Expression in Activated and Anergic T Lymphocytes	2.72*E-07	-3.128
	CD28 Signaling in T Helper Cells	6,22*E-06	-3.13
	STAT3 Pathway	7.56*E-03	-3.162
	Role of NFAT in Regulation of the Immune Response	2.14*E-04	-3.272
	IL-6 Signaling	9.41*E-08	-3.3
	WNT/Ca+ pathway	2.11*E-06	-3.317
	mTOR Signaling	8.03*E-06	-3.578
	cAMP-mediated signaling	9.22*E-04	-3.638
	T Cell Receptor Signaling	1.91*E-11	-3.667
	IL-8 Signaling	2.3*E-09	-3.8
	Senescence Pathway	3.62*E-11	-3.888
	PKCθ Signaling in T Lymphocytes	1,97*E-08	-4.041
	Fc Epsilon RI Signaling	1.17*E-07	-4.243
	IL-4 Signaling	1.31*E-02	-4.243
	NF-κB Signaling	9.41*E-06	-5

### Sheet: CD4_Naive_3months
	3 months
	CD4 Naive
	Pathways	-log(p-value)	z-score
	CD28 Signaling in T Helper Cells	8.68*E-05	-2,111
	T Cell Receptor Signaling	8.25*E-07	-2,183
	STAT3 Pathway	3.85*E-02	-2,236
	Role of NFAT in Regulation of the Immune Response	3.54*E-03	-2,309
	PKCθ Signaling in T Lymphocytes	9.21*E-05	-2,309
	ERK/MAPK Signaling	2.6*E-03	-2,333
	Senescence Pathway	2.29*E-03	-2,530
	mTOR Signaling	6.87*E-03	-2,646
	cAMP-mediated signaling	3.6*E-02	-2,646
	IL-8 Signaling	1.4*E-07	-2,673
	Fc Epsilon RI Signaling	3.39*E-05	-3,000
	NF-κB Signaling	1.81*E-04	-3,464

### Sheet: CD4_Naive_18months
	18 months
	CD4_Naive
	Pathways	-log(p-value)	z-score
	mTOR Signaling	3.38*E-03	-2,000
	cAMP-mediated signaling	2.6*E-02	-2,000
	Fc Epsilon RI Signaling	2.95*E-04	-2,236
	NF-κB Signaling	5.85*E-04	-2,449
	T Cell Receptor Signaling	2.27*E-06	-2,530

### Sheet: CD4_Memory_Baseline
	Baseline
	CD4 Memory
	Pathways	-log(p-value)	z-score
	CD28 Signaling in T Helper Cells	3.81*E-03	-2121
	STAT3 Pathway	1.37*E-02	-2236
	WNT/Ca+ pathway	1.71*E-03	-2236
	IL-6 Signaling	2.03*E-07	-2530
	cAMP-mediated signaling	2.27*E-06	-2646
	mTOR Signaling	1.92*E-09	-2828
	T Cell Receptor Signaling	2.14*E-04	-2840
	IL-8 Signaling	3.69*E-02	-3051
	Fc Epsilon RI Signaling	1.15*E-08	-3162
	NF-kB Signaling	3.63*E-10	-3606
	Lymphotoxin B Receptor Signaling	7.36*E-04	-2000
	PKCθ Signaling in T Lymphocytes	2.02*E-06	-2714

### Sheet: CD4_Memory_18months
	18 months
	CD4_Memory
	Pathways	-log(p-value)	z-score
	IL-8 Signaling	9.3*E-03	-2,000
	CD28 Signaling in T Helper Cells	3.46*E-03	-2,000
	cAMP-mediated signaling	1.4*E-02	-2,236
	NF-κB Signaling	9.87*E-03	-2,236
	T Cell Receptor Signaling	1.91*E-05	-2,530
