## Supplemental Table 6 for "Latent EBV impairs immune cell signaling and enhances the efficacy of anti-CD3 mAb in Type 1 Diabetes"

### Sheet: CD8_effector
	Teplizumab					Teplizumab					Teplizumab
	Baseline					3 months					18 months
	CD8 effector					CD8 effector					CD8 effector
	Gene	avg_log2FC	p_val_adj			Gene	avg_log2FC	p_val_adj			Gene	avg_log2FC	p_val_adj
	AC105402.3	-3.30036	1.10437e-174			AC105402.3	-2.2383	3.44044e-65			AC105402.3	-3.1363	4.32237e-218
	BTBD11	-1.44379	1.09144e-35			CCL4	-1.46691	1.23552e-07			LINC01619	-1.52723	4.74629e-95
	PRKCH	-1.3808	2.33642e-71			CCL4L2	-1.46506	2.56433e-12			ZFAND3	-1.31939	5.21315e-83
	AOAH	-1.37826	8.43503e-61			CCL3	-1.17056	3.35286e-05			CBLB	-1.28098	7.19523e-73
	CD247	-1.32359	3.02064e-70			LINC01619	-1.14233	5.1215e-36			SIK3	-1.26591	4.71387e-70
	MT2A	-1.20826	1.10575e-22			ZFAND3	-1.12317	1.10743e-41			CAMK1D	-1.24415	3.28557e-60
	YES1	-1.20373	1.74646e-46			CBLB	-1.11639	8.61433e-40			MAPRE2	-1.18297	6.42543e-59
	CARD11	-1.196	1.55447e-39			COG5	-0.995858	9.88397e-35			PRKCH	-1.1707	1.63468e-64
	RAB8B	-1.17711	3.17356e-69			PRKCH	-0.992101	8.78165e-36			CELF2	-1.08411	2.22058e-69
	KLF12	-1.16082	1.59413e-42			MCTP2	-0.970055	5.08279e-30			GNG2	-1.05611	3.11116e-53
	ARHGAP15	-1.14694	1.05691e-49			TCF12	-0.960459	1.05254e-28			PAN3	-1.05022	1.3222e-64
	TRAF3	-1.14543	7.16397e-50			BTBD9	-0.952327	3.90125e-25			DENND4A	-1.04212	5.70212e-57
	UTRN	-1.14057	5.25235e-44			CCL3L1	-0.945589	8.69845e-18			BACH2	-1.03014	8.94984e-53
	EZH2	-1.13808	1.64635e-42			MAPRE2	-0.926225	1.04801e-34			FYN	-1.0237	5.48366e-70
	AC011476.3	-1.11315	6.67681e-41			ABCB1	-0.926005	2.98466e-34			AUTS2	-1.01767	6.93614e-46
	RABGAP1L	-1.11292	2.08647e-37			STAG1	-0.922663	6.16562e-34			PDE3B	-1.01536	4.87943e-51
	SIK3	-1.10733	1.51559e-51			SIK3	-0.914905	1.04795e-32			SIPA1L1	-1.00156	2.33763e-43
	SKAP1	-1.10644	1.94025e-37			CAMK1D	-0.89939	1.01635e-35			FOXN3	-0.985026	1.26632e-50
	GNG2	-1.10536	2.79846e-40			KDM6A	-0.899066	1.03535e-26			ABCB1	-0.980765	2.20702e-40
	CAMK1D	-1.09732	1.0717e-44			ARL15	-0.887593	6.64452e-33			BTBD11	-0.979532	2.08798e-26
	CDK17	-1.0942	2.84527e-43			GNG2	-0.886944	3.37756e-22			PITPNC1	-0.970999	9.72161e-44
	TEX14	-1.08754	2.42465e-28			ITCH	-0.880044	9.51811e-31			COG5	-0.969412	6.2563e-57
	RPS4Y1	-1.08728	1.48185e-53			CELF2	-0.873588	1.61594e-26			ATP8A1	-0.963508	2.68808e-45
	LYN	-1.08465	8.77254e-33			HELZ	-0.862182	1.5653e-31			FAM172A	-0.963344	2.00243e-46
	NFKB1	-1.05652	4.78824e-30			FYN	-0.855324	3.07969e-37			PTPRJ	-0.95382	2.95662e-50
	COG5	-1.04247	1.64757e-49			TNRC6B	-0.849967	3.45875e-29			LYN	-0.939919	3.4403e-27
	ATP8A1	-1.03868	1.29136e-38			DENND4A	-0.848727	2.02889e-29			KDM6A	-0.936371	1.40646e-45
	ZFAND3	-1.03567	2.13889e-37			TBL1X	-0.847606	6.06678e-30			ARHGAP15	-0.931198	2.31362e-41
	NFAT5	-1.02869	5.07938e-40			ARHGAP15	-0.844246	6.02562e-27			TBL1XR1	-0.922054	1.09822e-52
	DYRK1A	-1.02581	5.9545e-43			ITFG1	-0.837176	1.31927e-24			PPP1R16B	-0.921454	2.66912e-41
	CRY1	-1.0138	1.60933e-45			KLF12	-0.837141	5.76298e-21			PRKY	-0.915996	1.20552e-49
	ESYT2	-1.01344	2.22488e-39			ZBTB16	-0.836444	7.32158e-30			STAG1	-0.911764	1.06186e-46
	KDM6A	-1.00609	9.5941e-39			FOXN3	-0.833547	1.70605e-26			TGFBR3	-0.901926	6.61491e-41
	RELB	-0.990353	1.31651e-46			CDKAL1	-0.821973	9.8709e-23			CNOT6L	-0.900474	2.04531e-56
	RABGEF1	-0.987206	1.33174e-41			TGFBR3	-0.81984	8.43666e-22			TCF12	-0.88001	1.54627e-43
	RUNX1	-0.984935	5.34232e-27			FAM172A	-0.818026	8.96224e-24			NCOA1	-0.878329	7.55916e-47
	JARID2	-0.941413	1.87339e-35			STAT4	-0.812836	1.18594e-30			TNRC6B	-0.875699	3.71468e-46
	FAM172A	-0.935043	5.77994e-31			IKZF2	-0.807299	1.32216e-28			MKLN1	-0.849918	1.71796e-48
	STAG1	-0.933628	6.88924e-42			CNOT6L	-0.800097	2.90193e-33			ATXN1	-0.848613	7.29129e-42
	NCALD	-0.930305	2.09027e-28			YES1	-0.793623	7.4397e-24			NFAT5	-0.846346	2.08086e-35
	DENND4A	-0.928437	2.40953e-34			FNDC3B	-0.793019	1.6184e-23			RAB11A	-0.845847	8.15267e-37
	SLC38A1	-0.918481	2.38615e-33			ATP8A1	-0.787492	4.05028e-24			MCTP2	-0.838855	5.87923e-40
	MAPRE2	-0.914779	1.64077e-27			AKT3	-0.784961	3.88753e-30			NPC1	-0.837587	1.335e-42
	PLCB1	-0.913237	6.99292e-24			BIRC6	-0.783236	1.80529e-24			NFATC2	-0.825519	5.72718e-43
	USP36	-0.91034	2.01826e-33			COP1	-0.782059	5.45111e-29			RABGAP1L	-0.81849	3.17573e-31
	FNDC3B	-0.907991	4.19983e-38			CD247	-0.780263	4.64198e-35			CLASP1	-0.818279	5.47445e-46
	BIRC6	-0.903673	8.75114e-44			PHF21A	-0.775918	7.17025e-25			BTBD9	-0.817566	5.7496e-42
	BTBD9	-0.898732	1.65358e-35			PLCL2	-0.774855	2.68638e-25			KLF12	-0.813938	3.0783e-38
	PDE4D	-0.896762	7.43681e-31			TBL1XR1	-0.769267	2.39223e-27			YES1	-0.813925	4.84992e-29
	RCOR1	-0.889131	3.32518e-25			PARP8	-0.767207	1.00336e-18			HERC1	-0.812706	1.85426e-40
	ZBTB16	-0.88892	4.02089e-23			TNRC6A	-0.76577	1.94062e-32			COP1	-0.812016	7.2565e-42
	RHOH	-0.887366	6.04988e-32			RICTOR	-0.764879	7.53824e-28			SRPK2	-0.811516	1.67524e-36
	EHMT1	-0.884967	1.60328e-32			MED13L	-0.764209	3.0609e-22			AMBRA1	-0.790704	7.75523e-42
	INPP5A	-0.874435	2.5573e-25			RAB11A	-0.756907	5.61972e-22			ARL15	-0.781711	9.89996e-38
	HELZ	-0.874138	4.16203e-35			LYN	-0.753861	1.2039e-21			CHST11	-0.768444	2.6256e-31
	LINC01619	-0.873526	2.39693e-34			EHMT1	-0.744979	2.12556e-21			ARIH1	-0.76755	1.17698e-40
	EPG5	-0.871563	4.00195e-29			ACAP2	-0.743303	1.2932e-23			SSH2	-0.766851	5.96319e-33
	SIPA1L1	-0.870692	2.13816e-23			RAP1A	-0.740153	3.05452e-21			FNDC3B	-0.760185	5.57491e-30
	MARCH6	-0.870477	2.90542e-34			TSPOAP1-AS1	-0.734114	4.7209e-29			CDC42SE2	-0.759719	1.47148e-40
	MKLN1	-0.840817	8.09907e-33			SSH2	-0.731159	1.41771e-24			SH3KBP1	-0.756683	4.88626e-35
	CELF2	-0.839094	2.5813e-31			PAN3	-0.729348	6.36425e-21			CARD11	-0.756384	7.82954e-27
	CDC42SE2	-0.836509	4.23905e-38			ANKRD17	-0.728569	1.77668e-22			AC068282.1	-0.751231	5.65845e-49
	ARL15	-0.833418	1.04679e-20			BACH2	-0.724349	2.51146e-19			CCSER2	-0.750938	8.2307e-27
	TSPOAP1-AS1	-0.830329	8.05855e-34			AC068282.1	-0.72342	1.27417e-25			MBNL1	-0.747891	1.18585e-32
	SMYD3	-0.829573	1.66876e-21			BRAF	-0.722827	4.61867e-22			FBXO11	-0.747341	1.08982e-29
	ATP2B1	-0.828266	1.20605e-30			NFAT5	-0.722044	4.0445e-22			RRAS2	-0.744272	2.02887e-40
	TGFBR3	-0.826724	3.59281e-18			EIF4G3	-0.721388	1.91185e-19			AC011476.3	-0.743888	4.42744e-32
	NOL4L	-0.826361	9.51307e-19			POU2F1	-0.720052	1.44846e-21			ESYT2	-0.740817	2.47805e-31
	PACSIN2	-0.822854	5.28777e-25			PDE3B	-0.718871	2.72932e-18			ATP9B	-0.740596	1.62074e-33
	PPP3CA	-0.819604	2.75027e-30			NCOA2	-0.718616	4.57543e-18			TRAF3	-0.739865	1.70522e-38
	FOXN3	-0.816755	1.18888e-30			PPP3R1	-0.71809	6.5017e-22			CDKAL1	-0.739033	2.19039e-36
	CTBP2	-0.814039	2.17113e-18			ARIH1	-0.716342	1.08534e-25			FAM49B	-0.737823	6.67178e-36
	SQSTM1	-0.813209	8.87442e-29			NCOA1	-0.715087	5.09902e-19			NRF1	-0.736416	2.86556e-41
	ARIH1	-0.808451	2.03049e-27			UBE2H	-0.713903	1.06399e-20			BIRC6	-0.735733	7.66655e-38
	UTY	-0.801614	2.10178e-33			AP3B1	-0.713696	9.4086e-21			ARID2	-0.735115	1.17971e-38
	HIPK2	-0.800667	4.07469e-30			PPP3CA	-0.712591	4.32065e-20			CRY1	-0.72804	2.00885e-33
	PELI2	-0.800282	1.48998e-24			UBR5	-0.709511	9.91344e-28			SLA2	-0.727975	1.69298e-41
	RIN3	-0.798963	7.90205e-24			FAR1	-0.709361	8.15309e-26			TNKS	-0.7239	1.19972e-34
	CCNY	-0.798208	5.20919e-28			KANSL1	-0.707395	4.50173e-25			SCML4	-0.723877	5.63451e-36
	ARID4B	-0.792748	3.96193e-32			HERC1	-0.706488	4.29669e-24			ACAP2	-0.72358	1.49188e-38
	CYTH1	-0.792699	2.37903e-24			AUTS2	-0.70617	2.35192e-13			PIAS1	-0.718777	1.37966e-40
	BCAS3	-0.789985	1.84863e-18			CLASP1	-0.702718	1.93187e-26			RASA3	-0.716371	1.3393e-31
	WWOX	-0.788033	8.72176e-11			ZNF148	-0.690158	7.28137e-26			STAT4	-0.714658	6.24753e-32
	VPS13B	-0.787232	5.39526e-29			CARD11	-0.684578	6.56868e-22			HELZ	-0.711836	4.47919e-29
	SPPL2A	-0.784156	6.89242e-26			KMT2C	-0.682961	1.35381e-17			MARCH6	-0.711655	8.63706e-39
	FBXW7	-0.783824	6.39579e-24			PICALM	-0.675537	4.71504e-20			IKZF2	-0.711333	4.21977e-30
	COP1	-0.783141	2.78603e-28			FAF1	-0.674333	2.44685e-14			DOCK8	-0.709828	3.46038e-31
	TNRC6B	-0.780601	2.36964e-28			MBNL1	-0.670659	5.68957e-19			DNAJC1	-0.707967	2.05632e-26
	ANKRD11	-0.780592	5.88752e-26			AMBRA1	-0.669517	1.97018e-22			CDK17	-0.70713	2.11103e-26
	RAP1GAP2	-0.779824	3.90154e-16			ARHGEF3	-0.66885	2.28204e-21			KANSL1	-0.706506	2.68666e-37
	SRPK2	-0.779059	5.40426e-20			NFATC3	-0.668053	3.10985e-18			SAMSN1	-0.705655	5.32751e-38
	EML4	-0.778485	3.96476e-30			CUL3	-0.662293	6.28527e-19			CMIP	-0.703141	2.35113e-32
	UBAP1	-0.777969	2.04813e-23			TRAF3	-0.660523	1.95505e-18			PARP8	-0.69926	2.05614e-29
	PPP1R16B	-0.775067	3.56354e-20			SORL1	-0.660357	6.22947e-24			KMT2C	-0.697557	4.99946e-29
	CORO7	-0.772977	3.19867e-23			ARID1B	-0.660196	1.70502e-21			AOAH	-0.695385	5.42913e-20
	ATP9B	-0.770716	7.86969e-29			PPP1R16B	-0.659844	1.13159e-14			NCOA2	-0.692162	2.15379e-30
	AGTPBP1	-0.770478	1.07414e-25			CREBBP	-0.658729	1.70621e-18			ITFG1	-0.688228	1.14483e-25
	BRD1	-0.77019	9.47418e-16			SRPK2	-0.657445	2.76553e-14			MED13L	-0.688091	1.04476e-31
	BNC2	-0.767297	4.7816e-21			CLASP2	-0.652402	1.06239e-21			TOX	-0.687486	1.1858e-19
	SYTL3	-0.767035	7.35164e-26			GATAD2B	-0.651002	1.01917e-21			CUL3	-0.687196	2.01692e-31
	DDX3Y	-0.766567	7.09953e-30			SEC24B	-0.649915	1.42253e-23			CD247	-0.68502	1.33479e-23
	KMT2C	-0.765223	3.56228e-25			PITPNC1	-0.649561	4.79746e-16			IP6K1	-0.680638	6.04522e-34
	SUCO	-0.765144	2.56199e-26			DYRK1A	-0.648541	1.43246e-16			ATP11B	-0.678999	1.0441e-29
	TBC1D5	-0.762685	2.98439e-22			ANKRD28	-0.648399	1.26567e-19			ZSWIM6	-0.677977	4.86159e-33
	STK10	-0.758872	5.54597e-25			CDC42SE2	-0.646907	6.55418e-23			MAP2K4	-0.671644	2.10408e-38
	MCTP2	-0.757965	5.71045e-26			PELI2	-0.644496	3.02821e-27			ITCH	-0.670084	7.1658e-30
	PITPNC1	-0.7564	1.26141e-20			NPC1	-0.643086	2.92913e-20			SKAP1	-0.669326	4.93171e-18
	SENP5	-0.756274	1.98272e-23			ESYT2	-0.641078	3.35508e-14			TEX14	-0.667566	3.98352e-19
	VPS37B	-0.754355	6.26827e-27			SIPA1L1	-0.640153	6.79447e-16			EPG5	-0.664255	1.27082e-25
	ARID1B	-0.753743	2.55549e-25			FBXL20	-0.636351	2.29101e-22			PUM2	-0.663309	1.17347e-37
	PHF20	-0.749141	6.57438e-26			CRY1	-0.636096	1.15371e-19			DGKD	-0.658948	3.35551e-26
	LPP	-0.747964	2.38765e-19			GNPTAB	-0.6356	1.53043e-18			DYRK1A	-0.657236	7.64931e-27
	ACAP2	-0.745374	1.38352e-24			ASH1L	-0.63476	2.13809e-20			BICDL1	-0.656424	1.39169e-22
	SH3KBP1	-0.74534	2.25334e-21			NRF1	-0.634577	7.39113e-19			PPP3CC	-0.655982	3.24069e-29
	ZBTB20	-0.744935	2.09397e-23			RPS6KA3	-0.634001	2.35846e-14			FAF1	-0.653474	5.00425e-28
	STIM1	-0.744765	1.01003e-25			AC011476.3	-0.632047	1.6378e-18			GAS7	-0.652707	7.79062e-20
	RAB11A	-0.744056	1.72404e-24			UBAC2	-0.63098	4.92166e-19			LMBR1	-0.649673	2.97859e-28
	MED13L	-0.743817	2.78872e-17			XRN1	-0.627439	5.94149e-18			ASAP1	-0.646978	2.9704e-34
	TBL1X	-0.741593	1.31949e-20			TNKS	-0.627267	4.77414e-17			ARHGEF3	-0.646915	1.71725e-28
	ARHGAP26	-0.741493	2.5725e-21			ATP9B	-0.62656	7.29693e-21			EPS15	-0.646217	4.04216e-27
	ITPRIP	-0.737502	1.99863e-26			RABGAP1L	-0.626488	3.4843e-09			ERBIN	-0.645697	1.51279e-30
	CUL3	-0.736801	5.33717e-29			IP6K1	-0.624287	3.18614e-15			VAV3	-0.645116	2.00696e-19
	PDE4A	-0.736692	1.58587e-26			TEX14	-0.623914	3.10661e-07			GATAD2B	-0.644297	2.05777e-30
	EXOC4	-0.735799	3.63278e-23			RRAS2	-0.623374	9.07188e-17			ZFAND6	-0.642789	5.95136e-28
	IGF2R	-0.735159	7.28869e-24			YARS	-0.617598	2.19191e-18			BBX	-0.641661	2.66086e-31
	RASA2	-0.733561	1.60115e-26			RC3H1	-0.614665	3.33082e-21			AKT3	-0.641359	6.38073e-21
	BTAF1	-0.727028	2.16582e-24			RUNX1	-0.611885	1.96208e-10			CREBBP	-0.639832	2.1409e-33
	MAP3K8	-0.723736	8.51459e-22			FBXO11	-0.611322	7.66769e-12			PICALM	-0.638967	1.47459e-23
	TTC38	-0.722905	2.74514e-28			MKLN1	-0.610832	1.71929e-18			ZEB2	-0.638472	2.57852e-28
	ZNF644	-0.715796	2.01898e-24			SNX9	-0.608328	8.90743e-17			EPB41	-0.638303	6.73038e-26
	ABI1	-0.71565	1.32722e-23			ZEB2	-0.607871	1.052e-15			FBXL20	-0.637307	2.18396e-34
	CHST11	-0.715478	2.7843e-16			USP47	-0.607586	4.45639e-15			PAM	-0.635569	1.45237e-28
	ADGRE5	-0.715072	4.47488e-20			TENT2	-0.607429	7.27488e-15			SPIDR	-0.635349	3.04824e-33
	PTPRJ	-0.713653	3.33887e-16			MAP2K4	-0.606777	1.3469e-25			RICTOR	-0.634973	2.61779e-28
	PIK3R5	-0.712885	3.71996e-25			ABLIM1	-0.606547	1.30987e-10			PIK3R5	-0.634817	2.95034e-29
	RAB5IF	-0.712758	1.82101e-25			YAF2	-0.605788	3.38719e-21			RORA-AS1	-0.634069	2.77397e-32
	PRKY	-0.710681	6.63062e-24			PAM	-0.603843	1.24456e-18			DPYD	-0.632932	8.57332e-24
	DPYD	-0.710148	2.61008e-19			ARID2	-0.603284	6.09645e-15			AP3B1	-0.632575	1.61917e-25
	RAB1A	-0.709323	5.08912e-20			DENND4C	-0.598329	1.56748e-18			PLCL2	-0.631661	6.55588e-30
	ELL2	-0.705105	1.61332e-18			SQSTM1	-0.596876	2.57259e-18			ARAP2	-0.629717	1.78052e-24
	CREBBP	-0.703888	3.18217e-18			TOX	-0.596433	3.56953e-08			UTY	-0.628166	1.51494e-20
	CNOT2	-0.698473	3.57672e-17			PCNX1	-0.59604	2.42831e-16			ANKRD17	-0.627959	1.76289e-27
	FAM49B	-0.698338	9.06678e-21			VPS37B	-0.595519	1.56199e-20			PPP3CA	-0.626517	6.04907e-26
	CEMIP2	-0.692913	8.55815e-20			DHRS3	-0.593868	2.70634e-22			SMURF2	-0.623413	3.20159e-28
	PRKCB	-0.689869	8.73947e-22			RORA	-0.592044	5.4568e-16			NT5C2	-0.622232	2.25217e-29
	BCR	-0.688073	2.76845e-19			MSI2	-0.591933	4.54485e-15			PPP3R1	-0.620943	7.78218e-22
	LRBA	-0.686357	6.72852e-22			CNOT4	-0.590499	3.41224e-18			STK39	-0.6206	2.99799e-27
	PRKCE	-0.684609	3.81629e-18			UBE2R2	-0.588735	3.76783e-17			PDE7A	-0.619903	2.27894e-24
	B4GALT1	-0.684568	1.72426e-21			PRKCQ	-0.587313	2.59362e-14			RAP1A	-0.619759	7.00941e-29
	BRAF	-0.68204	2.98383e-21			PUM2	-0.585555	1.26786e-17			UBAC2	-0.617826	3.0614e-33
	XPR1	-0.678255	1.45714e-20			FOXJ3	-0.585366	4.48763e-17			MACO1	-0.617641	4.79158e-30
	SLC12A2	-0.677701	5.89615e-20			ARHGEF7	-0.583903	5.43758e-26			SOS1	-0.61756	2.43093e-27
	KDM2A	-0.677608	1.05623e-22			RAB8B	-0.58283	2.54475e-18			STIM1	-0.615613	1.15633e-32
	SMURF1	-0.676461	2.01582e-21			CHST11	-0.582202	3.33901e-18			TBL1X	-0.613321	1.17321e-27
	PIAS1	-0.676321	3.75014e-16			SPPL2A	-0.581686	1.00425e-13			NF1	-0.612807	1.16371e-30
	QKI	-0.673466	1.18527e-23			ZFAND6	-0.581624	4.11241e-17			UBR5	-0.612229	1.99234e-29
	EIF2AK3	-0.673235	5.63483e-21			FAM49B	-0.580234	2.23021e-13			USP3-AS1	-0.608446	6.02e-39
	KANSL1	-0.672668	1.06276e-20			SAMSN1	-0.579984	5.72301e-16			SLMAP	-0.607735	2.53321e-27
	MAP2K4	-0.670587	4.20432e-22			SMURF2	-0.578395	1.64946e-13			PAFAH1B1	-0.606462	1.17905e-29
	CDKAL1	-0.670203	1.43288e-18			ANKHD1	-0.577834	1.36878e-15			PTK2B	-0.605107	4.89839e-22
	NCOA1	-0.670164	3.23907e-18			CMIP	-0.5778	6.57846e-26			AGPAT4	-0.601935	2.20429e-32
	HIVEP3	-0.669861	1.67907e-17			RABEP1	-0.577263	7.0229e-18			VPS13B	-0.601804	3.51658e-28
	ERBIN	-0.66843	9.20224e-19			MNAT1	-0.576918	2.1873e-15			MAPK1	-0.600741	2.32607e-29
	FBXO11	-0.667911	9.62207e-21			MON2	-0.574949	7.66302e-21			RUNX1	-0.600084	1.00087e-20
	NUP153	-0.666178	1.8386e-18			PPP1R12A	-0.573977	2.02157e-16			YARS	-0.596119	4.8596e-33
	ATG2A	-0.665999	5.71686e-20			SKAP1	-0.57363	1.05155e-08			ARHGAP26	-0.594824	7.28959e-20
	PUM1	-0.664846	1.21144e-20			PCCA	-0.573363	1.23834e-11			LPIN2	-0.59479	2.71428e-32
	LSM14A	-0.664183	1.39209e-19			GPATCH8	-0.572856	7.00788e-18			ZNF148	-0.594478	1.44145e-31
	PAN3	-0.664148	2.92616e-22			AGTPBP1	-0.569302	2.15396e-17			UBE2H	-0.594099	6.30216e-24
	GMDS	-0.660617	9.63133e-18			RAB10	-0.568192	1.38237e-17			GTDC1	-0.594024	2.72366e-30
	KIF1B	-0.660228	2.91088e-24			PTPRJ	-0.565043	6.66697e-13			EHMT1	-0.589216	4.7835e-34
	NT5C2	-0.65831	6.6518e-22			SMAP2	-0.564931	4.91079e-19			PPP6R3	-0.589128	5.32275e-29
	REL	-0.658005	2.8219e-28			ATP11B	-0.563347	9.5888e-17			GNPTAB	-0.588855	2.88924e-20
	UBE2H	-0.653504	4.15036e-20			PLCB1	-0.562922	3.93681e-15			ZFYVE28	-0.587656	2.44933e-24
	ZFAND6	-0.652688	3.32224e-13			NEDD9	-0.560922	9.15657e-20			LRBA	-0.587077	1.49098e-22
	GNA13	-0.651756	8.54241e-17			PKN2	-0.56066	1.32218e-16			INPP5D	-0.58587	2.34216e-23
	NIPBL	-0.649239	2.51248e-23			CDYL	-0.55877	1.01524e-18			APBB1IP	-0.584232	3.05117e-22
	PPP3R1	-0.646583	2.05795e-14			ATP2B1	-0.558568	5.53045e-14			TNRC6A	-0.584046	2.21365e-36
	PPP3CC	-0.646217	2.30213e-20			CAMK2D	-0.556689	2.60773e-11			PHF21A	-0.583636	2.4206e-24
	UBR5	-0.646076	3.59021e-17			PIAS1	-0.554432	3.31637e-16			RAB10	-0.583308	5.20115e-30
	PUM2	-0.645789	1.0001e-19			PPP6R3	-0.55434	6.19714e-16			PELI2	-0.583104	5.60881e-27
	ZNF331	-0.643787	4.84665e-11			BBX	-0.552138	1.3842e-12			UBAP1	-0.582856	1.72935e-21
	FAM222B	-0.643249	1.73508e-18			INPP5D	-0.551197	1.32628e-14			BNC2	-0.582839	6.53483e-14
	ARID2	-0.642403	2.15346e-15			RFX7	-0.550594	3.62535e-12			STAT5B	-0.581536	1.14267e-26
	KAT6B	-0.641458	2.22021e-16			HECTD4	-0.550535	6.6998e-14			TGFBR2	-0.581319	1.104e-23
	HIST1H1E	-0.639421	1.41654e-11			KMT2E	-0.547069	2.08755e-19			PTPRC	-0.579762	4.23529e-26
	TCF12	-0.63855	6.52324e-22			DNAJC1	-0.545401	4.80927e-12			GBF1	-0.579248	3.10725e-25
	LITAF	-0.638225	6.3638e-19			RAP1B	-0.543467	2.06375e-15			FAR1	-0.579063	1.12041e-28
	CLASP2	-0.635926	4.67944e-16			PIK3R5	-0.543202	6.8094e-14			RFX3	-0.576944	3.41958e-30
	IQGAP2	-0.635471	4.12823e-18			RORA-AS1	-0.542946	7.57457e-18			SMYD3	-0.576729	3.84351e-16
	STAT4	-0.635449	1.57125e-16			ARFGEF1	-0.542616	1.04372e-15			DOCK5	-0.575843	1.51586e-09
	PPP2R2B	-0.635401	6.69032e-12			LRBA	-0.541941	8.52072e-12			TMEM131L	-0.575809	1.15883e-30
	TLE1	-0.634479	2.34574e-16			WAC	-0.539757	7.3421e-18			DHRS3	-0.575292	1.40587e-22
	LINC00910	-0.634102	2.35984e-14			RASA2	-0.538927	8.98523e-11			CHIC2	-0.573703	2.44083e-29
	IKZF2	-0.63355	1.09665e-14			USP3-AS1	-0.538099	7.91621e-18			RAPGEF2	-0.573161	7.39818e-20
	SUSD6	-0.633128	1.02907e-17			STIM1	-0.538022	7.50418e-16			PIP4K2A	-0.573016	3.21159e-14
	ANKHD1	-0.631788	5.03044e-17			JAZF1	-0.537789	4.21705e-07			MAPK8	-0.572515	1.85138e-16
	AC008569.1	-0.630944	8.44654e-30			IFIT3	-0.537411	0.0027629			RABEP1	-0.56971	3.75615e-27
	RAB2A	-0.630598	2.593e-19			ATP11A	-0.536812	1.81455e-06			SNX9	-0.567755	6.94987e-19
	TRPM7	-0.630089	3.10669e-18			NT5C2	-0.536765	1.48207e-17			STT3B	-0.566427	3.71884e-30
	HTT	-0.629738	9.27117e-20			ATXN1	-0.536736	2.47552e-09			RALGAPA1	-0.566418	1.96369e-29
	ATP11B	-0.627051	2.85114e-19			PACS1	-0.534341	1.81015e-09			PRKX	-0.563	2.79376e-24
	MRTFA	-0.624436	2.18145e-15			HIPK2	-0.533767	8.84907e-15			SYTL3	-0.562021	1.22535e-20
	SEC24B	-0.624213	2.51606e-23			XCL1	-0.533398	1.04419e-05			PEAK1	-0.561892	4.55428e-26
	AXIN1	-0.624095	1.32555e-20			ARNTL	-0.532961	6.28119e-14			NFATC3	-0.56017	1.74431e-22
	USP47	-0.623621	4.50436e-16			RFX3	-0.532279	5.66695e-17			STIM2	-0.559716	3.23882e-25
	SCFD1	-0.620835	2.63398e-14			PTBP2	-0.531368	2.73494e-11			MON2	-0.559311	5.50053e-20
	SLMAP	-0.619155	2.20953e-13			PPM1B	-0.531264	1.27419e-17			ITK	-0.559193	3.70413e-24
	PAM	-0.617926	5.60341e-20			EPG5	-0.53008	1.83517e-12			BRWD1	-0.55773	6.42433e-26
	HERC1	-0.617264	9.62582e-22			TMEM131L	-0.529193	7.03859e-18			OSBPL8	-0.557722	3.3128e-28
	FAM53B	-0.61691	4.35113e-12			TRPM7	-0.529046	1.10634e-14			XPR1	-0.556442	2.18479e-25
	SMARCC1	-0.616338	1.05439e-19			TGFBR2	-0.528433	2.86932e-11			NSMCE2	-0.556315	4.25052e-22
	TENT4B	-0.615809	5.22683e-21			SPPL3	-0.528333	2.89679e-14			POU2F1	-0.555856	1.80369e-25
	MSL2	-0.610543	1.84651e-13			CTBP2	-0.526959	1.68931e-15			DNM2	-0.554846	7.34018e-24
	PTPN2	-0.609468	1.30693e-20			PTPN2	-0.526384	2.35005e-11			MNAT1	-0.554754	1.11083e-26
	GSE1	-0.607904	1.64879e-16			PTPN12	-0.525935	6.61154e-13			QKI	-0.554732	1.51222e-17
	GRK5	-0.607506	5.84739e-11			SLC25A26	-0.52576	1.67297e-13			RORA	-0.553648	1.52134e-20
	CYBA	-0.606162	1.35078e-14			MAPK8	-0.525323	4.03877e-13			NCOA3	-0.553298	9.93799e-26
	SMAP2	-0.604824	3.14552e-16			SPIDR	-0.52474	4.8286e-11			RAB7A	-0.552154	1.17303e-25
	WDR48	-0.603695	9.53214e-21			PPP2R5E	-0.523833	1.02706e-13			CNOT4	-0.551494	3.11116e-26
	NEDD9	-0.603392	2.89452e-19			RAB7A	-0.523455	7.92459e-15			RFFL	-0.549763	4.80051e-25
	OSBPL9	-0.603377	5.55877e-15			FNIP1	-0.522651	7.25461e-12			RASA2	-0.549565	1.31665e-19
	MBNL1	-0.602887	1.23706e-15			BRWD1	-0.522543	4.01608e-17			NCALD	-0.548373	4.63895e-19
	WAC	-0.60138	1.79519e-17			TAOK3	-0.522394	2.23242e-12			UBR1	-0.546654	7.06614e-26
	MTSS1	-0.596098	1.10757e-18			VPS13B	-0.522118	5.84685e-14			ARID1B	-0.546092	6.26675e-25
	TMEM87A	-0.59507	3.47276e-19			STK39	-0.521973	4.95773e-13			NIBAN1	-0.545135	1.41809e-14
	GPATCH8	-0.59472	5.54335e-18			SESN1	-0.521012	9.83648e-17			MPP7	-0.544862	4.99098e-21
	AP3B1	-0.594618	8.35554e-14			SYTL3	-0.519632	5.78389e-14			FBXO34	-0.541758	1.80098e-14
	SCAPER	-0.592584	4.41827e-16			ZNF644	-0.519611	2.46774e-12			EIF4G3	-0.541127	5.37545e-19
	GBF1	-0.592296	2.12839e-12			FAM222B	-0.519536	2.1618e-12			ADAM10	-0.539362	1.37465e-20
	CHKA	-0.591529	5.03262e-15			NRIP1	-0.518975	6.02473e-20			ZEB1	-0.537681	9.04129e-08
	NFKBIB	-0.590765	7.14144e-20			GPRIN3	-0.518869	2.13199e-13			CERT1	-0.536944	7.59678e-25
	POLR2A	-0.590452	3.6356e-16			LUC7L2	-0.51869	2.31234e-13			TNRC6C	-0.535246	1.39695e-20
	SORL1	-0.589424	5.74127e-15			PTPN4	-0.518595	1.93135e-09			BRAF	-0.534989	4.45951e-29
	CYP51A1	-0.588438	5.99811e-21			ATR	-0.517593	1.65193e-11			DYM	-0.534951	4.58387e-27
	FOXJ3	-0.586319	5.58751e-18			MARCH6	-0.515888	1.08444e-12			ARHGEF7	-0.534668	5.30187e-30
	PPP2R5E	-0.585978	1.67307e-16			ADIPOR2	-0.515783	7.57051e-18			RC3H1	-0.534521	1.47824e-29
	MACF1	-0.585907	6.43279e-22			SOS2	-0.515023	5.59302e-11			RPS6KA5	-0.533542	1.54695e-23
	SPTBN1	-0.58387	5.63045e-18			PHC3	-0.514635	3.51342e-11			FBXW11	-0.533053	3.40772e-25
	MAPK1	-0.583764	4.2571e-17			LUZP1	-0.513782	8.85132e-17			RANBP9	-0.530934	8.01383e-23
	LUC7L2	-0.582791	2.99844e-14			GNB1	-0.512448	1.09864e-12			XPO6	-0.530762	1.11754e-28
	ZEB2	-0.582321	1.00396e-13			PPP3CC	-0.512282	1.20625e-08			SMURF1	-0.530112	9.62712e-20
	DENND4C	-0.581331	5.59689e-16			SOS1	-0.511318	4.64681e-12			TRIP12	-0.52883	3.40652e-32
	NFATC3	-0.580832	6.8338e-18			SH3KBP1	-0.510253	4.94156e-11			EPHA4	-0.525826	1.69741e-21
	ITK	-0.580522	3.85068e-20			CHD6	-0.509701	2.77735e-15			USP25	-0.525702	4.04306e-20
	AFF4	-0.579663	1.20827e-18			UBE2E1	-0.509232	1.47277e-11			TBC1D22A	-0.5248	5.61231e-24
	FYN	-0.579191	4.71634e-17			GAS7	-0.50922	8.34039e-11			MRTFA	-0.523702	5.9005e-30
	SLC45A4	-0.57897	1.76149e-15			CRTC3	-0.509191	3.63992e-12			SIDT1	-0.523119	8.54765e-23
	MAN1A1	-0.577759	3.66125e-16			EPB41	-0.509045	2.12263e-06			ASH1L	-0.522869	1.15445e-21
	MYO9B	-0.577532	3.32425e-12			SMURF1	-0.508586	1.24271e-11			RASGRP1	-0.52249	8.03347e-24
	MEF2D	-0.576863	3.4181e-12			CHIC2	-0.508496	2.73253e-12			PRKCQ	-0.521602	2.87755e-22
	DNM2	-0.575433	5.36022e-10			WWP2	-0.508319	1.79726e-16			MSI2	-0.5205	4.22764e-20
	RAB7A	-0.575145	2.96717e-16			RBMS1	-0.506369	5.59256e-14			ABLIM1	-0.518446	8.5909e-19
	GPRIN3	-0.574045	1.011e-14			ARAP2	-0.506156	1.72145e-07			ABI1	-0.518392	1.73102e-24
	STX8	-0.572562	2.08325e-11			SMYD3	-0.505913	3.16128e-07			PTEN	-0.5175	1.20538e-19
	NPC1	-0.571668	1.13532e-17			VPS13D	-0.505607	6.11336e-14			GALNT2	-0.517405	2.80102e-19
	PPP2R2A	-0.571586	2.6471e-15			ANKRD11	-0.504141	9.17145e-13			PACS1	-0.516745	6.34138e-15
	LCOR	-0.571317	1.90541e-16			NPEPPS	-0.503785	3.83363e-15			KDM4C	-0.51633	1.80179e-23
	SLC35D1	-0.570423	3.27432e-13			RNGTT	-0.502951	1.3521e-11			RPS6KA3	-0.515187	1.96862e-24
	RAD51B	-0.570276	6.02733e-14			CUX1	-0.502554	1.08691e-11			ANKRD28	-0.515179	3.51837e-23
	JMY	-0.570016	1.38892e-14			ADAM10	-0.50123	2.68725e-12			FNIP1	-0.514699	3.50438e-25
	AUTS2	-0.569232	7.62057e-06			IRS2	-0.50093	2.56419e-13			PPM1B	-0.514663	7.0888e-19
	ATG16L1	-0.56874	2.06008e-14			NCOA3	-0.500525	5.17429e-10			UBE2R2	-0.514197	3.86381e-26
	FBXL17	-0.567523	7.23206e-12			MACO1	-0.500081	9.96935e-15			FOXP1	-0.514179	4.18126e-18
	PARP8	-0.566819	8.44321e-12			PPDPF	0.601194	1.70232e-18			HIPK2	-0.514075	6.79069e-22
	CELF1	-0.566172	6.53754e-15			SBDS	0.60199	2.30871e-21			SPPL3	-0.513443	6.69808e-20
	ACTB	-0.563783	2.04112e-22			HLA-DQA2	0.604796	1.30532e-21			CLASP2	-0.510757	7.88706e-26
	RUNX3	-0.563422	2.40527e-29			SRSF7	0.625483	1.26265e-26			GPRIN3	-0.510011	7.84959e-20
	TRAPPC10	-0.562488	8.62107e-16			CD3D	0.630198	2.27085e-11			FAM102B	-0.509081	4.80396e-19
	PLAC8	-0.560444	4.99534e-27			PFN1	0.652037	1.03585e-22			YAF2	-0.50872	8.16467e-26
	MYLIP	-0.559512	6.45933e-16			S100A10	0.658101	1.55688e-17			PTBP2	-0.507904	3.1118e-19
	DOCK5	-0.557433	1.16261e-08			ACTB	0.661331	2.0416e-31			MARCH3	-0.507786	1.67048e-16
	CMIP	-0.557061	2.18015e-07			HOPX	0.675121	1.16451e-12			UBE2E1	-0.507722	9.45397e-26
	MARCH3	-0.556528	7.88652e-06			S100A4	0.676011	6.23618e-16			NEDD9	-0.507661	2.16699e-24
	INPP5D	-0.555986	1.55971e-11			HSP90AA1	0.677795	3.84735e-32			TSPOAP1-AS1	-0.507311	1.13829e-29
	RANBP2	-0.554848	3.46682e-17			LDHA	0.683497	6.7332e-22			RAP1B	-0.507225	9.40817e-20
	VAV3	-0.554707	6.19777e-11			CD3E	0.693353	6.40267e-19			BRD4	-0.506844	7.04063e-32
	FAF1	-0.5545	6.65329e-14			JUN	0.697717	5.63799e-20			TRPC4AP	-0.505908	6.76792e-24
	YAF2	-0.554207	3.46977e-14			GZMA	0.702652	8.43985e-11			SFMBT2	-0.505645	1.46031e-17
	RYK	-0.553859	2.06456e-19			CMC1	0.709104	2.02357e-15			GAB2	-0.505411	1.01991e-18
	RORA	-0.551775	1.45245e-11			CXCL8	0.71243	8.60996e-14			SMAD3	-0.503057	2.11881e-16
	GSK3B	-0.551364	2.62497e-15			HLA-DRA	0.72035	1.35562e-15			ZMYM2	-0.50301	1.5405e-23
	PTPN12	-0.550309	1.04361e-10			ODC1	0.730103	4.2656e-20			GBP2	-0.502261	1.00662e-21
	LMBR1	-0.549659	1.27458e-18			HCST	0.745817	6.39999e-26			PRKCE	-0.502189	1.09012e-19
	EPC1	-0.548937	1.49619e-19			B2M	0.753363	3.92525e-53			NCOR1	-0.501599	8.76277e-23
	PDE3B	-0.546366	2.25352e-07			TUBA4A	0.760951	1.02387e-23			TRIM33	-0.500987	2.99133e-30
	FAM13B	-0.546365	2.76231e-17			DUSP4	0.774615	2.78163e-16			ANKIB1	-0.500597	2.89601e-22
	UBE2G1	-0.546027	6.92168e-17			SERF2	0.793002	1.78569e-36			AC010894.3	-0.500386	6.69562e-32
	IL2RB	-0.54592	8.76538e-17			GZMH	0.793025	1.8225e-18			SRSF7	0.503198	2.26183e-25
	GNB1	-0.54563	3.02047e-08			HLA-DRB5	0.804402	1.03747e-32			CALM1	0.516828	2.46275e-49
	IFITM2	-0.545594	7.35078e-10			HLA-DRB1	0.822803	2.04767e-24			SRSF2	0.517008	4.68086e-18
	ATAD2B	-0.544083	3.24111e-13			BTG2	0.838892	1.17992e-27			XCL2	0.522663	0.000195881
	CEP85L	-0.543839	1.04817e-11			COTL1	0.869985	1.28432e-22			FOSB	0.526582	9.27787e-16
	PRR5	-0.542962	3.97313e-18			CRIP1	0.870648	4.54643e-22			CRIP1	0.52699	3.28694e-11
	SYNE2	-0.542898	6.79086e-12			VIM	0.876092	3.87974e-28			PIM3	0.53182	7.42087e-23
	GTDC1	-0.542847	2.49632e-14			GZMK	0.894883	3.73608e-16			SBDS	0.534572	5.9955e-26
	BIN2	-0.542763	6.01872e-21			CD74	0.940664	1.9094e-28			TMSB10	0.535571	1.67499e-35
	RLF	-0.541669	9.40107e-13			RPS26	0.974289	4.25835e-118			DDX24	0.535879	1.33679e-27
	AC022217.3	-0.541609	1.95082e-14			TMSB10	0.97915	8.68613e-99			XIST	0.535979	7.24869e-10
	PIK3C2A	-0.541548	2.79759e-18			HLA-DPA1	0.992731	1.76228e-37			B2M	0.536382	1.14346e-38
	PPM1B	-0.541229	3.47069e-14			HLA-DPB1	0.996162	4.95478e-37			HCST	0.552365	4.54829e-24
	UBAC2	-0.541119	1.20978e-10			DUSP2	0.996723	2.33333e-37			RGS2	0.55614	2.04976e-18
	SPPL3	-0.541083	4.75376e-14			SH3BGRL3	1.02704	8.02383e-62			CD3E	0.557121	7.36942e-15
	SLA2	-0.540928	6.70907e-12			JUNB	1.0454	1.89629e-44			S100A4	0.56085	6.50462e-18
	CENPC	-0.540556	1.68811e-18			CCL5	1.18711	1.60082e-91			AC253572.2	0.563518	0.00158919
	FRS2	-0.540517	6.69251e-14			IL32	1.19705	1.49229e-33			IL32	0.581505	1.02039e-08
	RBM39	-0.539176	3.48144e-35			ZFP36	1.22502	1.11964e-44			SH3BGRL3	0.58384	1.758e-30
	ZBTB1	-0.539009	7.45007e-12			CD52	1.32768	9.81565e-54			HSP90AB1	0.58834	3.86637e-27
	PHF21A	-0.538726	3.00602e-17								PTMA	0.588498	2.08311e-42
	MICU2	-0.53858	1.63441e-15								C9orf78	0.590443	3.77312e-30
	ATXN1	-0.53821	2.84876e-08								VIM	0.590547	3.17583e-18
	CHD1	-0.538027	6.74225e-17								IER2	0.598614	4.04842e-25
	HIPK1	-0.537237	2.62316e-15								BTG2	0.633009	5.37062e-27
	SPON2	-0.536277	4.34994e-15								CCL5	0.64212	1.12021e-37
	SREBF2	-0.53471	4.47434e-13								CTSW	0.655238	5.88795e-32
	CEP78	-0.534237	1.59668e-20								CXCL8	0.667498	3.67002e-22
	CBLB	-0.533172	4.15408e-15								TUBA4A	0.67293	5.57764e-24
	INO80D	-0.532391	2.94161e-16								GNLY	0.68934	1.90127e-22
	AC015849.1	-0.531893	7.55888e-10								LDHA	0.68976	1.60767e-31
	TOP1	-0.53169	2.40689e-17								JUNB	0.733658	2.21743e-32
	PDXDC1	-0.531547	1.81561e-16								SERF2	0.747874	6.91198e-41
	LINC02384	-0.531292	2.77726e-13								RPS26	0.757603	2.64818e-72
	PRDM2	-0.529891	2.24585e-12								NFKBIA	0.778523	5.83184e-33
	ZFC3H1	-0.529851	4.2847e-17								FOS	0.785619	1.47384e-17
	TRAPPC9	-0.529506	1.53283e-11								ZFP36	0.791008	2.76597e-30
	SCML4	-0.52935	7.48899e-13
	IRS2	-0.528758	3.35085e-14
	ANKRD17	-0.527661	1.12278e-13
	SLC25A26	-0.527206	5.04573e-12
	SCAF8	-0.527185	3.05314e-11
	CTNNB1	-0.526792	4.43411e-11
	CDYL	-0.526749	5.89963e-10
	CST7	-0.526195	1.02761e-11
	CAST	-0.525992	1.11673e-17
	LINC00299	-0.525511	2.11267e-16
	LCORL	-0.524391	3.49514e-12
	ZDHHC20	-0.52438	5.84001e-10
	POU2F1	-0.523611	3.56147e-12
	SLC25A33	-0.523064	4.31271e-19
	KLHL2	-0.522881	6.74755e-15
	MADD	-0.522857	5.62423e-12
	CD53	-0.522648	5.60363e-17
	SETD2	-0.522594	1.94271e-11
	SH2B3	-0.521573	2.57537e-16
	PTBP2	-0.520691	4.55094e-09
	RNF216	-0.520022	3.47615e-10
	CREB1	-0.517556	8.92121e-21
	ASXL1	-0.51732	5.90721e-13
	HSP90AB1	-0.516338	3.12292e-12
	HOOK3	-0.515846	1.091e-12
	CDC14A	-0.515773	1.1661e-11
	RERE	-0.513457	4.48127e-14
	KMT2E	-0.511173	1.7171e-16
	AMBRA1	-0.511135	3.65516e-13
	PPM1A	-0.510385	9.75203e-14
	FGD3	-0.510135	8.80459e-13
	TENT2	-0.51002	1.16322e-10
	CCL3L1	-0.508677	0.00849797
	CCDC91	-0.507165	3.54125e-10
	JAK1	-0.506962	7.01038e-12
	NAP1L4	-0.506788	5.57404e-16
	CCL4	-0.506074	9.50974e-05
	AKT3	-0.503897	1.91387e-09
	APBB1IP	-0.502684	1.5782e-11
	ZNF410	-0.502357	2.42882e-14
	RANBP9	-0.502213	2.76579e-13
	TFDP2	-0.501854	1.75787e-06
	ANKRD44	-0.501819	4.15211e-06
	POGZ	-0.501817	3.40373e-13
	COMMD1	-0.500122	2.56701e-07
	RPL28	0.506429	2.27097e-50
	CMC2	0.507369	2.08816e-14
	RPS2	0.507626	3.18998e-45
	RGS1	0.515483	3.30624e-08
	RPL27A	0.51598	7.46778e-41
	RPL36A	0.519897	1.83228e-30
	RPS12	0.523105	5.90187e-47
	VDAC1	0.525062	4.03714e-18
	RPS14	0.535323	8.29868e-54
	RPL23A	0.536202	2.45888e-48
	ITM2A	0.543153	3.14355e-10
	CD6	0.543983	1.38691e-10
	HLA-DRA	0.545855	8.32287e-06
	HLA-DRB5	0.548	4.43698e-22
	TMEM14B	0.569512	1.73772e-12
	ISCU	0.576728	3.34205e-17
	RPS10	0.579256	3.90196e-22
	PARD6G	0.590533	1.68762e-13
	CCSER2	0.596746	2.41824e-15
	FAM102A	0.59912	7.08784e-16
	FAM177A1	0.600576	4.26426e-19
	RPS19	0.601354	9.47004e-60
	APOBEC3G	0.601773	3.26669e-16
	RPL13A	0.603677	8.93996e-49
	PSMA7	0.633452	7.72628e-29
	FTH1	0.63784	1.01823e-32
	CD3D	0.639257	1.05697e-10
	DUSP4	0.64227	4.73645e-13
	GABARAPL1	0.651079	7.02861e-19
	REEP5	0.653876	8.81316e-19
	UPP1	0.654056	6.27297e-22
	LEPROTL1	0.660412	1.22447e-25
	MYL12B	0.665483	8.39046e-27
	GCHFR	0.674242	1.29188e-14
	CD2	0.6796	8.96491e-17
	EIF4EBP1	0.700626	2.36592e-22
	RABAC1	0.702187	1.20234e-25
	LDHA	0.711565	9.11924e-32
	RPS4X	0.739121	3.71278e-72
	PTMA	0.748191	1.74506e-76
	TMSB4X	0.764543	8.2176e-53
	MXD4	0.775019	9.84607e-30
	COX6C	0.827219	1.14678e-38
	CIB1	0.849464	9.8409e-37
	HLA-DPB1	0.856502	3.7782e-25
	XIST	0.880134	1.84348e-21
	OCIAD2	0.963898	7.31619e-38
	RPS26	1.13275	6.3454e-128
	VIM	1.49131	8.72401e-76
	PPP1R14B	1.83834	1.16827e-92

### Sheet: CD8_Naive
	Teplizumab					Teplizumab					Teplizumab
	Baseline					3 months					18 months
	CD8 Naive					CD8 Naive					CD8 Naive
	Gene	avg_log2FC	p_val_adj			Gene	avg_log2FC	p_val_adj			Gene	avg_log2FC	p_val_adj
	GNLY	1.15952	5.91161e-18			AC105402.3	-2.40817	9.54286e-43			AC105402.3	-1.95223	1.52012e-39
	PPP1R14B	0.924225	6.32816e-22			CAMK1D	-1.32305	9.04671e-22			SIK3	-1.20638	4.70795e-30
	RPS26	0.753217	5.28383e-49			CBLB	-1.18389	1.04289e-19			CAMK1D	-1.07292	5.47777e-19
	CIB1	0.670227	6.33922e-15			GNG2	-1.13718	3.32607e-19			KLRB1	-0.997595	4.25164e-56
	MYL12B	0.667857	4.11317e-12			ZFAND3	-1.12697	6.27559e-20			BACH2	-0.966762	4.74374e-21
	CCSER2	0.651334	1.65244e-11			PBX4	-1.0923	1.51491e-20			GNG2	-0.932142	1.26671e-15
	GABARAPL1	0.609325	4.77809e-09			LINC01619	-1.05662	7.49946e-19			LINC01619	-0.890023	3.75056e-16
	DUSP4	0.608984	2.82364e-07			SIK3	-1.05654	2.01988e-20			CEBPD	-0.870233	5.60305e-25
	OCIAD2	0.601066	4.10803e-13			CMIP	-1.03241	2.80282e-14			FYN	-0.832173	5.54496e-25
	VIM	0.598082	4.15391e-07			ARHGAP26	-0.996845	2.09593e-12			CDC14A	-0.827142	7.85225e-15
	XIST	0.557203	3.23693e-05			FYN	-0.956813	8.56138e-27			CBLB	-0.82692	5.99983e-14
	FTH1	0.543099	1.91411e-09			DENND4A	-0.940084	2.44135e-18			SNX9	-0.778043	1.29549e-20
	MXD4	0.53335	7.12785e-08			MPZL3	-0.858615	9.66253e-21			PBX4	-0.774684	4.33463e-15
	HLA-DPB1	0.53035	5.25676e-06			TBL1XR1	-0.847236	3.04653e-13			PRKCH	-0.760908	6.89292e-10
	TMSB4X	0.527462	3.49976e-10			ATP8A1	-0.84603	6.33041e-08			PTPRJ	-0.747417	3.52704e-14
	CMC1	0.523664	0.0452483			SNX9	-0.844325	1.15925e-16			AC011476.3	-0.741705	9.38599e-19
	CD82	0.516953	1.34279e-06			CELF2	-0.830291	9.29027e-15			MPZL3	-0.737548	4.08521e-19
	MTRNR2L1	0.510234	1.19289e-06			CD44	-0.829489	1.42751e-21			ZBTB16	-0.730674	4.38552e-21
	YBX3	0.504564	0.00576273			MBNL1	-0.813832	2.10248e-16			ATP8A1	-0.723402	1.17111e-05
	RAB11A	-0.503981	0.00027945			TNRC6B	-0.808028	6.64623e-13			CELF2	-0.722705	4.09862e-16
	MAP3K8	-0.508771	0.00169581			ZFYVE28	-0.804616	8.18098e-15			FAM43A	-0.709691	1.74369e-16
	B4GALT1	-0.508883	8.54978e-10			COP1	-0.803027	2.914e-15			PLCB1	-0.709545	8.04379e-07
	PLCB1	-0.517441	0.0337164			NIBAN1	-0.803022	1.27776e-07			NFAT5	-0.700968	2.75957e-09
	CELF2	-0.517581	0.000261688			NFATC2	-0.797392	4.90767e-12			CMIP	-0.697906	3.23472e-12
	HSP90AB1	-0.518788	5.32856e-12			CDC42SE2	-0.792983	2.56418e-16			TC2N	-0.696949	1.07169e-13
	USP36	-0.519245	1.2686e-08			KDM6A	-0.788344	3.61824e-11			STAT4	-0.693039	8.34481e-15
	ADGRE5	-0.524095	1.17013e-06			ZEB1	-0.780726	4.44402e-13			PRKX	-0.692338	6.26265e-10
	BTBD9	-0.524233	5.17187e-09			ZBTB16	-0.777215	1.46246e-24			TBL1XR1	-0.687739	1.91958e-18
	RAD51B	-0.526732	1.49188e-06			PLCB1	-0.769909	8.82087e-08			DENND4A	-0.685295	2.82887e-08
	NFAT5	-0.531253	3.30422e-07			AP3B1	-0.769164	3.56234e-09			MACO1	-0.680191	4.52932e-14
	LINC01619	-0.53508	2.26689e-12			BACH2	-0.767403	1.71445e-14			RASA3	-0.67591	2.95416e-09
	LPP	-0.537116	1.72988e-08			SIPA1L1	-0.744112	2.67981e-15			ZFAND3	-0.674211	2.08146e-09
	SKAP1	-0.54604	1.26132e-05			STAG1	-0.739577	1.82989e-10			CDK17	-0.672557	7.32704e-06
	S100A4	-0.54749	3.34984e-10			TUT4	-0.734617	1.01344e-14			ABCB1	-0.671925	2.16679e-14
	KMT2C	-0.555386	2.58871e-08			PDE3B	-0.731252	1.99078e-19			ZSWIM6	-0.666986	8.84986e-12
	TRAF3	-0.562841	2.03648e-05			KMT2C	-0.719777	8.09547e-10			FOXN3	-0.65985	1.42659e-09
	CYTH1	-0.564734	1.21008e-05			ABLIM1	-0.715878	1.1498e-06			VPS37B	-0.659296	8.18688e-13
	ASXL1	-0.567652	5.8569e-08			PTPRC	-0.70922	7.94041e-11			CLASP1	-0.657674	1.11301e-12
	PHACTR2	-0.568023	5.31913e-12			PPP1R16B	-0.701355	1.43273e-10			MBNL1	-0.641645	8.98689e-07
	EZH2	-0.570157	2.40882e-09			CLASP1	-0.700469	2.05339e-12			STAG1	-0.634373	2.4508e-12
	PRKY	-0.576715	7.22187e-11			FOXN3	-0.699136	3.95007e-10			PDE3B	-0.633693	1.3251e-14
	MARCH6	-0.577265	1.48111e-08			PRKCH	-0.695532	0.000207613			ARHGAP26	-0.632967	1.08866e-05
	COG5	-0.579405	8.06722e-07			CNOT6L	-0.682755	1.2331e-11			SORL1	-0.629575	1.19747e-12
	VPS37B	-0.58223	7.05162e-10			BTBD9	-0.681382	9.87898e-08			CNOT6L	-0.624766	1.37124e-09
	GNG2	-0.58767	8.8971e-05			AC011476.3	-0.680039	4.55728e-17			BTBD11	-0.618017	0.00250757
	DDX21	-0.588633	2.17947e-11			ZSWIM6	-0.679397	3.19909e-11			LUZP1	-0.615828	3.50356e-14
	KLRB1	-0.59898	8.82464e-21			PAN3	-0.664769	6.25161e-14			PMEPA1	-0.61298	1.01723e-17
	SQSTM1	-0.603593	5.04212e-16			PHACTR2	-0.664604	9.47523e-08			RORA	-0.612172	4.42412e-18
	RABGEF1	-0.609064	3.4078e-13			MSI2	-0.663958	8.61492e-09			DUSP2	0.501003	0.000188021
	AOAH	-0.614451	1.94611e-11			CRY1	-0.663375	4.17464e-11			AMD1	0.508853	2.00498e-13
	CDC42SE2	-0.6171	3.54852e-10			BICDL1	-0.663277	6.0635e-11			CD74	0.509484	3.47014e-09
	SLC35D1	-0.619414	1.76129e-08			ABL1	-0.66262	2.19458e-07			PMAIP1	0.512377	0.000741749
	DENND4A	-0.620882	5.16048e-09			ATP9B	-0.6584	8.86411e-08			NR4A2	0.512669	7.56089e-07
	DYRK1A	-0.62089	2.19507e-08			NFAT5	-0.655674	2.28601e-08			YBX3	0.519529	0.0128297
	AC011476.3	-0.643368	9.14769e-09			RABGAP1L	-0.655381	1.9275e-07			FOSB	0.521726	1.76234e-08
	ZBTB16	-0.647846	1.10047e-11			BICRAL	-0.65334	3.93848e-11			SNHG25	0.528936	7.46118e-09
	ANK3	-0.649538	1.06139e-11			CDK17	-0.651974	2.13277e-08			SBDS	0.531129	1.20332e-15
	EML4	-0.654652	5.23873e-13			MED13L	-0.649446	2.58068e-10			C9orf78	0.532452	5.49704e-13
	RAB8B	-0.676745	2.80207e-13			SNHG5	-0.646484	2.31361e-25			MT-ND5	0.537163	6.48198e-12
	RPS4Y1	-0.681157	5.81291e-15			LMBR1	-0.645439	2.30544e-09			GZMM	0.540938	1.00356e-11
	BTBD11	-0.706042	0.000116721			SORL1	-0.645424	2.07533e-09			GADD45G	0.542787	1.50411e-05
	ATP8A1	-0.712802	6.14074e-10			PTPRJ	-0.637987	1.59787e-05			NKG7	0.559923	1.16037e-09
	SIK3	-0.760059	9.78292e-15			PELI2	-0.635121	4.35417e-06			GZMK	0.560259	9.17548e-08
	MT2A	-0.804868	5.3627e-08			TBL1X	-0.634272	3.2599e-09			RGS1	0.56608	0.000335672
	ARHGAP15	-0.80577	2.25401e-13			DUSP16	-0.633085	1.08125e-08			AL021155.5	0.584279	5.9662e-06
	CAMK1D	-0.822371	1.26922e-13			NF1	-0.633039	9.4467e-07			B2M	0.58807	1.94799e-24
	AC105402.3	-2.27968	2.55346e-62			ARHGAP15	-0.630836	9.09448e-08			HLA-DPB1	0.602547	2.7026e-10
						DYRK1A	-0.624556	2.24136e-09			LGALS1	0.609157	2.34262e-08
						AMBRA1	-0.624149	8.09196e-10			CTSW	0.644295	4.54625e-17
						MKLN1	-0.623546	3.34186e-08			RPS26	0.646049	2.14799e-37
						MAPRE2	-0.620807	7.0924e-12			AL499604.1	0.647304	6.80121e-08
						HPCAL1	-0.620722	0.0216332			CXCL8	0.668595	1.9314e-10
						ATXN1	-0.618903	1.90563e-07			IER2	0.69396	1.31702e-11
						ZHX2	-0.615369	1.03542e-08			SERF2	0.705829	2.2985e-18
						ASH1L	-0.614803	2.89629e-06			TMSB10	0.709017	1.52568e-25
						CDKAL1	-0.612151	1.39728e-08			CCL5	0.71687	5.41797e-21
						PITPNC1	-0.611107	0.00698529			BTG2	0.74493	3.19287e-16
						UBAP1	-0.610382	1.39788e-12			NFKBIA	0.788403	1.47945e-17
						ENSA	-0.607605	1.56347e-07			ZFP36	0.801516	7.05681e-15
						TBCD	-0.606575	1.41416e-09			CRIP1	0.859366	8.75506e-11
						LUZP1	-0.606119	2.40941e-09			IFNG	0.909028	6.15975e-09
						PTK2B	-0.603735	3.84605e-05			XCL2	0.944826	1.65522e-08
						WARS2	-0.602763	8.55462e-08			JUNB	1.03373	9.19573e-30
						LRIG1	-0.60165	8.12011e-07			CMC1	1.20835	5.86548e-24
						DNAJC1	-0.601565	3.25091e-09			GNLY	1.23779	6.08453e-14
						ABCB1	-0.598573	2.38279e-08
						ARIH1	-0.595658	1.45298e-12
						TNIK	-0.593695	4.62749e-07
						NEK7	-0.593565	4.54131e-05
						TEX14	-0.591258	8.6292e-10
						RORA	-0.582557	7.45751e-11
						RALGAPA1	-0.57877	2.6821e-05
						GLG1	-0.578355	7.86397e-09
						RASA3	-0.577882	0.03464
						RICTOR	-0.577455	4.10672e-05
						HELZ	-0.576196	8.51107e-09
						STAT4	-0.573943	1.06786e-10
						FAM107B	-0.572383	1.85585e-07
						ARHGEF7	-0.563128	4.62346e-07
						DNM2	-0.563046	1.86383e-07
						UBR5	-0.562367	4.46943e-09
						AOAH	-0.561341	1.41009e-07
						SYTL3	-0.559017	1.34254e-06
						AKNA	-0.558394	9.4454e-08
						ANKRD17	-0.555159	0.000225817
						SPIDR	-0.553515	3.77683e-05
						LRBA	-0.553214	0.000385834
						FAM214A	-0.552234	7.11091e-05
						PMEPA1	-0.55146	2.94095e-09
						EML4	-0.55097	8.92094e-09
						KANSL1	-0.549498	3.81703e-11
						ABCG1	-0.54864	0.000127211
						TNRC6A	-0.54742	1.44889e-10
						FAM49B	-0.546536	6.31042e-06
						RPS6KA3	-0.544364	7.82626e-09
						COG5	-0.541431	2.97663e-08
						GSK3B	-0.540013	1.92299e-08
						TCF12	-0.539523	2.18987e-06
						RNGTT	-0.53575	6.42025e-07
						FAM172A	-0.533242	0.00014514
						ITCH	-0.532968	8.59012e-05
						CREBBP	-0.531746	1.78281e-07
						CEBPD	-0.530261	7.55057e-10
						SYTL2	-0.527511	6.15308e-07
						RUNX1	-0.526495	4.68132e-05
						PIAS1	-0.523186	0.000136115
						NCOR1	-0.521879	8.15818e-07
						SMAD3	-0.520919	2.7554e-06
						HERC1	-0.519271	0.000175523
						CHST11	-0.518504	0.000283799
						TRAF3	-0.5181	1.99528e-06
						BRAF	-0.517653	1.41648e-07
						TTC39C	-0.516407	1.46935e-07
						RBPJ	-0.516256	0.000261094
						YAF2	-0.516126	2.12606e-06
						NR3C1	-0.515965	5.03914e-07
						PPP2R5C	-0.515203	2.63575e-09
						CHD7	-0.515152	6.52383e-08
						CCSER2	-0.514734	0.000406222
						MACO1	-0.514729	1.46226e-05
						GATAD2B	-0.514142	0.000129537
						LINC00910	-0.51283	6.91082e-06
						RPS6KA5	-0.5128	0.000296336
						SAMSN1	-0.512304	0.000814702
						AKT3	-0.512269	0.00491989
						SH3KBP1	-0.512144	0.0227604
						LPIN2	-0.511326	6.22162e-06
						IP6K1	-0.510691	8.07083e-06
						TC2N	-0.509976	1.5646e-06
						NCOA2	-0.509259	0.00139801
						USP47	-0.505966	0.000109445
						BRD4	-0.505781	9.49097e-08
						PRKY	-0.50558	1.72815e-06
						EPHA4	-0.504625	3.57169e-06
						KAT6A	-0.503366	4.79313e-06
						GNB1	-0.500758	7.16047e-05
						ANKRD28	-0.500156	6.33094e-06
						NCS1	-0.500135	2.29273e-09
						NEAT1	0.502716	0.000286456
						IRF2BP2	0.502987	0.000195179
						DUSP2	0.50301	0.0163262
						MIF	0.513223	2.50546e-08
						GZMH	0.51682	0.0126683
						AL499604.1	0.522652	0.00284345
						CRIP1	0.52902	4.78102e-05
						HLA-F	0.53087	9.4592e-07
						TUBA4A	0.5329	0.000103016
						NR4A2	0.534882	3.02947e-06
						KLF2	0.535986	0.00317373
						RNF213	0.54151	2.51495e-08
						TLE5	0.542755	1.02926e-10
						HIST1H1C	0.544699	5.55747e-09
						COTL1	0.55623	2.99497e-05
						FTL	0.55801	5.85899e-22
						S100A10	0.558207	1.15039e-08
						HOPX	0.569183	7.24115e-07
						SBDS	0.569991	2.69892e-10
						PMAIP1	0.571161	0.00176747
						CXCL8	0.571329	9.94248e-09
						CD99	0.573128	1.13851e-10
						YBX3	0.61105	6.83124e-07
						PIM3	0.614568	8.49143e-09
						GZMA	0.628736	6.37745e-08
						BTG2	0.638911	8.64687e-11
						HIST2H2AC	0.642113	1.22441e-07
						HMGB2	0.648823	1.20318e-08
						CST7	0.651002	6.14936e-07
						SH3BGRL3	0.678892	3.2068e-15
						XCL2	0.722929	0.000130862
						NKG7	0.728569	4.37256e-12
						IL32	0.728884	1.39825e-08
						ZFP36	0.739824	4.12224e-12
						GZMK	0.740362	6.2365e-12
						IFNG	0.754288	0.0173155
						HLA-DPB1	0.760779	1.04215e-13
						GZMM	0.772363	1.92253e-17
						CD52	0.77426	6.90616e-16
						S100A4	0.805496	6.7572e-19
						PFN1	0.833649	2.19308e-20
						RPS26	0.834808	2.72346e-54
						HCST	0.842612	3.81553e-21
						CD74	0.843341	7.35414e-17
						B2M	0.91436	4.04464e-54
						CTSW	0.927744	2.87387e-23
						JUNB	0.957831	1.06693e-24
						SERF2	1.0043	2.46278e-27
						TMSB10	1.02633	5.45646e-40
						CCL5	1.17006	6.63913e-36
						CMC1	1.25316	1.97097e-22
						GNLY	1.32072	1.172e-14

### Sheet: CD8 Memory
	Teplizumab					Teplizumab					Teplizumab
	Baseline					3 months					18 months
	CD8 Memory					CD8 Memory					CD8 Memory
	Gene	avg_log2FC	p_val_adj			Gene	avg_log2FC	p_val_adj			Gene	avg_log2FC	p_val_adj
	DUSP4	1.19465	8.14965e-15			AC105402.3	-3.43997	8.99493e-84			AC105402.3	-3.39258	1.40477e-76
	PPP1R14B	1.12138	2.02907e-19			ZEB1	-1.81622	3.76181e-48			SIK3	-1.4735	8.40128e-34
	CIB1	1.01317	7.29801e-23			ARHGAP15	-1.65671	3.90776e-41			ZEB1	-1.43889	1.12265e-32
	VIM	0.984975	6.2632e-19			TCF12	-1.58834	3.17615e-45			BACH2	-1.43351	3.83865e-36
	RPS26	0.95521	9.33329e-30			LINC01619	-1.44653	1.84088e-48			ARHGAP15	-1.38813	7.86545e-29
	MYL12B	0.789125	1.24603e-13			ZFAND3	-1.39334	1.56254e-44			DENND4A	-1.3755	3.38256e-30
	GABARAPL1	0.779897	1.41092e-06			CDC14A	-1.38064	8.19007e-38			TCF12	-1.37113	2.41282e-30
	CCL5	0.746633	3.35028e-05			BTBD9	-1.34235	8.29017e-41			LINC01619	-1.33319	1.87433e-36
	PSMA7	0.746512	2.64649e-08			CHST11	-1.29186	3.91777e-28			CBLB	-1.30598	4.13612e-25
	SMAD7	0.746391	4.37976e-11			PRKCH	-1.24862	2.17939e-32			PRKCH	-1.29937	2.00965e-30
	YIPF5	0.739607	1.09406e-06			CAMK1D	-1.23778	1.78648e-39			MAPRE2	-1.2832	1.15709e-25
	SLC7A5	0.714784	5.30723e-06			KLF12	-1.22513	8.24173e-31			RAB11A	-1.23382	5.05556e-27
	LDHA	0.710467	4.71735e-07			TBL1X	-1.22105	1.54308e-37			GNG2	-1.22733	2.96798e-17
	NEAT1	0.701436	0.0452299			DENND4A	-1.21495	8.84232e-29			CAMK1D	-1.19064	7.46644e-29
	LINC-PINT	0.697644	4.01585e-05			BACH2	-1.19531	6.05711e-40			TRAF3	-1.16709	1.78015e-27
	FAM102A	0.683585	1.282e-06			PDE3B	-1.19493	1.05216e-35			DLEU2	-1.15148	2.09785e-14
	TUBA4A	0.677165	0.000282734			SIK3	-1.187	1.22756e-31			KDM6A	-1.14626	2.15711e-32
	RGS1	0.673092	0.0014004			COP1	-1.18469	4.26332e-40			MKLN1	-1.14555	1.21941e-31
	PTPRE	0.656028	0.00144515			KDM6A	-1.18163	1.31139e-31			SKAP1	-1.14098	7.95761e-20
	JUN	0.655838	5.37313e-06			SSH2	-1.17911	8.29e-32			FAM172A	-1.1167	8.62518e-28
	OCIAD2	0.648989	4.43799e-07			TRAF3	-1.1734	8.24792e-34			ATP8A1	-1.10071	1.909e-18
	MT-ND1	0.646228	1.16401e-13			RAB11A	-1.16258	1.54663e-27			PDE3B	-1.09469	1.24684e-26
	IDS	0.640918	6.08117e-06			STAG1	-1.1606	1.56879e-38			TNRC6B	-1.09207	1.7208e-32
	LIMD2	0.633763	2.27444e-05			SKAP1	-1.15005	3.01199e-17			ZFAND3	-1.07898	2.56443e-28
	GZMH	0.631683	8.079e-05			CDC42SE2	-1.14448	2.98632e-30			NFAT5	-1.07898	6.06683e-25
	UPP1	0.628585	0.000338164			MKLN1	-1.11993	3.6397e-31			TBL1XR1	-1.07845	1.06415e-27
	FTH1	0.623319	6.71963e-06			FOXN3	-1.11008	5.66356e-30			CDC14A	-1.0757	4.09608e-23
	LAPTM5	0.62141	1.4382e-06			GRK5	-1.09487	1.54927e-20			KLF12	-1.06593	4.39509e-21
	APOBEC3G	0.607344	9.01225e-05			HPCAL1	-1.09008	8.96727e-11			SSH2	-1.05067	3.00209e-19
	GCHFR	0.598408	5.60525e-09			MAPRE2	-1.08445	1.04109e-21			NCOA1	-1.05013	1.04167e-15
	MXD4	0.5947	0.000287886			FAM172A	-1.08254	7.89689e-33			PITPNC1	-1.03716	1.32057e-21
	HMGB1	0.58491	5.55988e-09			ATP8A1	-1.07319	5.81231e-18			CDC42SE2	-1.03482	3.05919e-25
	CD6	0.57892	1.42557e-05			CBLB	-1.06729	3.43031e-22			COG5	-1.03149	8.19112e-28
	MT-CO3	0.571295	2.08923e-12			TOX	-1.05169	5.98861e-12			FAM49B	-1.03029	1.83519e-20
	SLA	0.562294	0.00402748			IKZF2	-1.04354	4.00718e-25			LEF1	-1.02716	2.51494e-13
	CXCL8	0.560858	0.00908797			LEF1	-1.03828	1.86884e-19			STAG1	-1.01923	3.55622e-26
	CERK	0.556445	0.00251879			NFAT5	-1.03608	3.65293e-22			CDKAL1	-1.00684	2.41383e-28
	HLA-A	0.553502	3.86916e-09			CNOT6L	-1.02975	3.51201e-34			ATP9B	-0.99463	6.5871e-24
	TMSB4X	0.543201	0.000394382			DLEU2	-1.02494	1.9412e-12			FAM222B	-0.991322	9.00131e-21
	HAUS3	0.541387	0.00298468			TNRC6B	-1.02222	1.53749e-30			FOXN3	-0.989343	4.01085e-24
	BCL9L	0.538989	0.0314351			GNB1	-1.02028	4.17585e-26			SIPA1L1	-0.986533	1.37053e-19
	BIRC2	0.537371	0.000725659			PLCL1	-1.0146	8.61521e-18			SMYD3	-0.960575	1.28707e-11
	PTMA	0.536067	4.8298e-10			ARIH1	-1.01418	1.51395e-29			RABGAP1L	-0.951124	2.91715e-08
	S100A11	0.534225	0.00192607			PAN3	-1.01147	2.72466e-29			TOX	-0.949443	2.57576e-08
	SKIL	0.528125	0.00221323			ITFG1	-1.01136	1.14344e-19			MRTFA	-0.940094	2.17707e-23
	RABAC1	0.527363	0.00254165			TEX14	-1.00967	4.59304e-16			SRPK2	-0.929284	5.41205e-17
	ST3GAL5	0.522788	0.0144666			ABCC1	-1.00908	6.06869e-28			ABLIM1	-0.927812	5.6594e-16
	FKBP11	0.515689	0.000822164			AMBRA1	-1.00244	4.32408e-29			RHOH	-0.926902	6.80943e-15
	MT-ND5	0.50371	4.09491e-06			PITPNC1	-1.00186	2.05467e-22			IKZF2	-0.922894	1.31882e-17
	TRAC	0.501428	0.00951304			SNX9	-1.00166	9.58584e-26			ITFG1	-0.921674	6.75308e-17
	MT-ND4	0.500843	3.49309e-06			FAM222B	-0.994302	2.68059e-22			PTPRJ	-0.919177	3.11424e-08
	CDR2	-0.500097	0.0117217			ITPKB	-0.991265	2.37894e-26			NCOA3	-0.918993	1.90559e-16
	XCL1	-0.50169	0.0069779			CAMK4	-0.986684	2.05524e-12			PPP3R1	-0.912475	5.18117e-15
	USP3-AS1	-0.501856	0.000365529			COG5	-0.98633	2.79527e-25			LRBA	-0.909037	3.07998e-25
	RIC1	-0.502198	0.000552484			LMBR1	-0.984428	6.56708e-25			PPP6R3	-0.908029	1.19034e-19
	SLC35D1	-0.502249	0.00052994			ANKRD28	-0.977239	2.35105e-21			ARL15	-0.906399	4.3626e-17
	ABCC1	-0.502387	2.75466e-06			MSI2	-0.974804	5.53717e-22			ADK	-0.905879	1.00589e-15
	ZBTB1	-0.502502	8.8125e-06			VOPP1	-0.973054	3.58706e-14			ACAP2	-0.900868	1.07575e-18
	SRPK2	-0.50337	0.00761441			MAP3K1	-0.970746	3.78952e-20			PELI2	-0.896644	1.52438e-11
	AFF3	-0.505305	0.0152154			NRF1	-0.969209	1.85862e-27			ARIH1	-0.894262	1.28422e-22
	FOXN3	-0.505469	5.66027e-06			FYN	-0.960636	5.45394e-26			MSI2	-0.890939	1.62106e-15
	FAM168A	-0.505798	0.00683777			SSBP2	-0.957174	6.3665e-21			CELF2	-0.882107	2.1783e-20
	UHRF1BP1L	-0.506151	0.00249536			ARID2	-0.951286	1.36204e-22			HPCAL1	-0.881152	1.67964e-08
	LSM14A	-0.506525	0.000719117			CELF2	-0.95128	1.84532e-21			PAN3	-0.873621	7.54545e-20
	USP36	-0.507389	0.000401117			CD247	-0.948566	4.80436e-17			ATP11B	-0.871078	2.08722e-21
	ATG16L1	-0.508851	9.77509e-05			PELI2	-0.940484	4.91385e-19			UBE2E2	-0.867037	3.20914e-14
	SAP130	-0.508958	0.000276297			PUM2	-0.939026	3.21062e-33			TMEM131L	-0.866918	4.47465e-15
	HTT	-0.509398	0.0193251			RRAS2	-0.935896	2.48969e-18			SNX9	-0.865536	2.43246e-15
	TBC1D15	-0.510509	8.18688e-05			PHF21A	-0.933915	2.42067e-17			SOX4	-0.865006	9.79653e-07
	CREB1	-0.510879	1.04919e-08			MBNL1	-0.931642	1.96255e-24			HIVEP1	-0.859957	2.54376e-15
	ATAD2B	-0.511794	5.773e-06			HIVEP3	-0.928344	6.04565e-18			MAP2K4	-0.857885	3.45652e-23
	RTN4	-0.511887	0.0124337			NCOA2	-0.917065	2.7487e-22			BTBD9	-0.857813	1.83241e-32
	DYM	-0.511896	0.0222114			MAML2	-0.913878	6.03451e-09			BTBD11	-0.857153	0.000129057
	LRMP	-0.512888	0.0381876			ARL15	-0.911868	1.55992e-16			AMBRA1	-0.85525	1.75139e-19
	NCOA1	-0.513127	0.000923198			RAP1A	-0.90722	2.97619e-17			CHST11	-0.851045	1.76542e-20
	MAX	-0.513226	0.00838805			DPYD	-0.903122	1.4443e-11			NCOA2	-0.847351	2.10678e-16
	SENP5	-0.513475	0.00145499			AC011476.3	-0.901805	1.63308e-25			MBNL1	-0.846732	5.09783e-15
	DENND4C	-0.513565	0.000352316			AKT3	-0.900044	9.94512e-23			AKT3	-0.844621	4.05373e-18
	AC079793.1	-0.513712	1.07535e-07			TMEM131L	-0.89895	1.53837e-18			ITPKB	-0.844029	8.44056e-18
	NFATC1	-0.513974	0.000674038			GATAD2B	-0.898076	1.26928e-26			NIBAN1	-0.841749	0.000977847
	CHKA	-0.514621	0.00146887			ATP9B	-0.894064	2.52949e-23			CD247	-0.839037	3.94708e-13
	CEP85L	-0.514651	0.000177779			NIBAN1	-0.892769	8.63467e-07			TBL1X	-0.833897	1.26713e-14
	PPP2R2A	-0.514768	9.78036e-05			GAB2	-0.889078	1.49484e-19			FAF1	-0.833622	1.05172e-16
	ZMYM2	-0.515143	0.00144191			UBE2K	-0.883423	6.85911e-17			CNOT6L	-0.831129	2.17967e-22
	ZNF407	-0.516088	0.00203306			NCOA3	-0.879166	1.07887e-14			COP1	-0.829332	6.60274e-21
	PSPC1	-0.51757	0.00138533			UBE2E2	-0.870728	1.61124e-18			SPPL3	-0.829227	9.32715e-17
	ZFPM1	-0.518026	0.000187393			PPP1R16B	-0.869273	1.11712e-11			CAMK4	-0.827697	9.08765e-10
	IMMP2L	-0.518826	0.00245552			INPP5A	-0.869102	1.11531e-08			RICTOR	-0.826474	1.76762e-17
	NAP1L4	-0.51886	0.000215233			CDKAL1	-0.866567	1.65328e-29			SSBP2	-0.82478	2.40232e-13
	STK38	-0.519008	0.00012485			USP3	-0.865476	7.46192e-15			MIR181A1HG	-0.823195	1.65948e-15
	RAB2A	-0.519059	3.64816e-05			ZSWIM6	-0.863507	1.53294e-21			AOAH	-0.821722	2.5436e-11
	TXNDC11	-0.522317	0.00130555			TNKS	-0.861484	1.43842e-23			MPP7	-0.819815	1.69822e-15
	EXOC6B	-0.522624	0.0278196			HERC1	-0.861296	1.95641e-17			ABCB1	-0.814814	2.93671e-07
	MED27	-0.523975	9.86446e-05			RABGAP1L	-0.860176	3.34151e-11			SH3KBP1	-0.814369	1.88414e-11
	DCTN4	-0.524898	0.0012171			FAF1	-0.856108	4.99008e-17			TENT2	-0.813336	1.32966e-15
	AC073167.1	-0.525268	5.71712e-05			SIPA1L1	-0.855581	4.98375e-19			KANSL1	-0.810513	2.79485e-14
	MSL2	-0.525642	0.00115172			UBR5	-0.85536	5.61396e-25			FYN	-0.804844	1.28125e-15
	AP3B1	-0.526616	0.000761607			PTBP2	-0.855273	4.14881e-21			PIK3R5	-0.799242	3.66604e-17
	ELF1	-0.526822	3.26458e-07			MED13L	-0.852193	9.27999e-19			DNAJC1	-0.796193	5.53067e-15
	DLEU2	-0.527105	0.0134965			GPCPD1	-0.851392	5.8531e-19			ATXN1	-0.796182	7.4883e-11
	GPATCH8	-0.527161	0.00399718			MAPK8	-0.851386	6.2555e-19			CLASP2	-0.793278	3.81566e-15
	MFSD14A	-0.527384	2.1907e-05			SMYD3	-0.849843	2.49517e-11			EXOC6B	-0.789519	3.62361e-13
	SCAPER	-0.527443	0.00280211			SOX4	-0.848099	2.10803e-07			PHF21A	-0.789158	1.29622e-13
	SLC38A1	-0.527938	1.27096e-05			BRAF	-0.846905	3.07792e-19			CCNY	-0.788302	3.66513e-15
	CREBBP	-0.528348	0.000354848			CLASP1	-0.844944	5.7863e-28			CUL3	-0.786782	2.18572e-19
	PXK	-0.530156	0.000631163			CCM2	-0.838956	1.17074e-13			GSK3B	-0.786511	1.56329e-20
	UBAP1	-0.530653	2.37574e-05			ZNF148	-0.833984	5.5719e-18			RRAS2	-0.783137	1.76311e-18
	TBL1X	-0.531221	0.00278284			UBAC2	-0.833864	3.07408e-23			MON2	-0.779645	3.30729e-18
	WDR20	-0.534498	0.000247482			ATXN1	-0.833778	1.03102e-08			GATAD2B	-0.777127	8.73199e-20
	GAS7	-0.535689	0.00477376			AC068282.1	-0.8329	2.34705e-22			PTBP2	-0.771968	2.82711e-12
	PPP1R16B	-0.536633	2.8647e-05			KLHL5	-0.829254	2.40916e-18			LMBR1	-0.771505	2.52824e-17
	WAC	-0.537206	7.53904e-06			BBX	-0.823761	4.95965e-21			ITCH	-0.771225	2.97877e-14
	PDE8A	-0.537333	0.00237485			PLCL2	-0.823158	1.74805e-21			RAPGEF2	-0.767239	7.37592e-07
	KLRC3	-0.537384	3.01845e-10			PICALM	-0.819526	2.52734e-16			PPP6R2	-0.767187	1.8641e-11
	ZNF644	-0.537696	7.58397e-05			RNF38	-0.818681	2.32076e-16			CASK	-0.766349	8.10503e-10
	SCFD1	-0.537977	0.000286047			RAPGEF6	-0.818332	3.91275e-18			BICDL1	-0.766166	1.28228e-13
	TANK	-0.54171	0.000124789			RALA	-0.812624	1.94996e-13			TNKS	-0.764717	8.39897e-13
	CEMIP2	-0.54182	0.00714021			FAM107B	-0.811835	3.87771e-21			PTEN	-0.762533	2.36577e-10
	EZR	-0.54245	0.000219181			ADK	-0.811115	1.35522e-16			TANK	-0.762111	9.69645e-11
	MIR181A1HG	-0.542748	2.19612e-06			RAB7A	-0.809481	1.23844e-18			VOPP1	-0.759328	2.0206e-10
	PPP2R5E	-0.544784	0.0276049			MARCH6	-0.808344	2.2464e-18			ANKRD17	-0.757913	4.75623e-15
	AL731577.2	-0.545565	1.17337e-09			MRTFA	-0.801963	1.48676e-16			RAP1A	-0.756987	1.92583e-19
	UBR5	-0.546231	0.00126736			CRY1	-0.801199	1.36962e-15			RAPGEF6	-0.756921	5.80053e-13
	ERCC1	-0.546905	0.00133042			FBXO11	-0.800508	1.54097e-20			ANKRD28	-0.756614	3.11705e-19
	ABHD17B	-0.548011	0.000683633			ACAP2	-0.79799	1.76171e-19			DYRK1A	-0.754636	3.5867e-13
	PIK3C2A	-0.549412	0.000105947			ERBIN	-0.797255	3.21931e-12			PRKY	-0.751967	5.21236e-06
	TAF4B	-0.549617	0.000166367			CYTH1	-0.796189	1.73216e-10			AC011476.3	-0.751673	4.06331e-10
	MON2	-0.549804	1.39108e-05			RYBP	-0.794809	4.76582e-18			FBXO11	-0.750754	2.56121e-12
	GSK3B	-0.549858	1.25054e-07			FAM49B	-0.792682	2.98821e-17			RANBP9	-0.750146	1.55584e-16
	INPP5A	-0.554468	1.89599e-06			OSBPL8	-0.790606	4.7547e-16			ZFAND6	-0.745148	3.18287e-13
	UBR1	-0.555049	1.0506e-05			RFX3	-0.789376	8.479e-16			CLASP1	-0.743054	4.45353e-15
	ANKRD17	-0.555163	0.00334422			ANKRD17	-0.783318	7.4022e-16			PUM2	-0.738473	1.98604e-20
	ZDBF2	-0.556549	0.000424232			RHOH	-0.783268	3.96762e-13			RUNX2	-0.736507	2.97461e-05
	STAM	-0.558741	5.81039e-06			CUL3	-0.7829	8.04074e-18			MAPK8	-0.736141	2.05399e-14
	BICRAL	-0.558989	3.16125e-05			RIPOR2	-0.782335	1.64985e-12			ZBTB20	-0.733564	6.89791e-10
	ARID2	-0.559938	2.2953e-06			PIAS1	-0.780291	7.86275e-16			SLMAP	-0.732939	1.46918e-17
	SREBF2	-0.56014	0.00157752			PPP3CA	-0.779144	2.64339e-13			PPM1B	-0.728784	2.36874e-17
	NT5C2	-0.560297	8.94451e-07			BTBD11	-0.777954	7.62028e-08			UBE2E1	-0.727948	2.59337e-13
	PLCL2	-0.5606	5.45187e-06			UBE2H	-0.777239	8.34549e-16			DOCK2	-0.725835	1.34218e-10
	PACSIN2	-0.560767	1.25895e-06			FOXO1	-0.77534	6.16318e-17			EPB41	-0.725645	6.99379e-07
	HUWE1	-0.561087	7.1325e-05			ZBTB20	-0.774264	1.09984e-11			RFX3	-0.723467	5.91567e-17
	SLC25A36	-0.561304	1.92535e-08			SPPL3	-0.772932	1.53398e-16			SOS1	-0.722067	5.39389e-14
	CDC73	-0.561387	1.38385e-06			BICDL1	-0.76844	2.98867e-19			PACSIN2	-0.718297	2.03979e-12
	CDK17	-0.564416	4.77496e-06			ABCB1	-0.767204	2.95285e-09			RASA2	-0.710902	1.10781e-09
	CRY1	-0.564507	0.00195573			ELMO1	-0.762765	5.61032e-08			CDK17	-0.710763	1.13122e-14
	TENT2	-0.564623	0.00153708			PCNX1	-0.760609	1.10835e-15			MAN2A1	-0.707827	4.18912e-15
	CARD11	-0.564948	0.00172331			PPM1B	-0.75868	1.92085e-16			CEP85L	-0.707281	1.05754e-12
	MAP3K1	-0.565548	1.90855e-06			PHC3	-0.757182	1.70302e-14			PICALM	-0.706916	1.4594e-14
	MICU2	-0.566131	0.000150661			RAB3GAP1	-0.756941	4.80226e-13			ID3	-0.706814	8.79015e-05
	MBNL1	-0.567193	0.000808215			UBAP1	-0.754211	4.68793e-16			ESYT2	-0.706416	7.21475e-21
	RNF38	-0.568391	3.26539e-05			ZHX2	-0.750957	1.2427e-21			RAB10	-0.704983	3.56064e-12
	PAN3	-0.568727	1.36224e-07			AP3B1	-0.747915	3.77605e-22			PRKCQ	-0.702644	4.73526e-09
	EPC1	-0.569909	3.92599e-07			KANSL1	-0.747731	7.85679e-27			FAM107B	-0.696654	4.41008e-11
	PHLPP1	-0.569939	1.28413e-07			RAB10	-0.747324	3.34459e-22			PPP1R16B	-0.695934	2.23883e-05
	BTAF1	-0.570285	9.68356e-07			CROCC	-0.746024	1.08631e-09			FNIP1	-0.692496	3.80483e-10
	EIF2AK3	-0.570916	7.64803e-07			POU2F1	-0.744293	8.72098e-20			RALGAPA2	-0.691839	1.78625e-11
	PARP8	-0.57266	6.65482e-09			EXOC6B	-0.74418	2.64783e-13			ABI1	-0.69181	3.78239e-14
	USP12	-0.574622	4.53971e-06			UBE2E1	-0.743668	8.31193e-19			RNF38	-0.690796	5.56839e-14
	ACBD6	-0.575236	0.00105118			UBE2D2	-0.741082	1.12108e-18			SREBF2	-0.689979	1.63089e-09
	GABPB1	-0.575485	0.00780576			PARP8	-0.739875	6.09476e-12			APBB1IP	-0.689602	2.3419e-10
	GNA13	-0.57643	1.481e-06			DENND4C	-0.738066	1.82208e-24			SMAP2	-0.688954	2.52396e-16
	TSPOAP1-AS1	-0.582919	0.000117173			TBL1XR1	-0.737477	2.43356e-19			MARK3	-0.68859	7.23361e-12
	SMAP2	-0.584176	7.59418e-06			LDLRAD4	-0.732332	7.39502e-09			UBAC2	-0.687026	1.89334e-15
	ANKRD28	-0.584396	6.46373e-05			CMIP	-0.732139	4.26194e-19			RAB7A	-0.685306	3.49107e-16
	LINC01619	-0.588013	5.84246e-13			TANK	-0.731227	1.58209e-16			CHIC2	-0.684728	2.37421e-09
	PPP6R3	-0.588337	5.50382e-07			GSK3B	-0.730351	1.42064e-14			NFATC3	-0.683216	1.51047e-13
	BBX	-0.590709	0.00140267			MIR181A1HG	-0.730183	3.26809e-13			HIVEP2	-0.683095	6.90983e-14
	KANSL1	-0.591522	1.56101e-05			FNDC3A	-0.727775	6.35779e-13			STT3B	-0.681741	3.36102e-17
	GMDS	-0.59173	1.23457e-06			CCNY	-0.727378	7.58212e-13			TMEM41B	-0.680834	1.32752e-16
	ABI1	-0.591939	2.1689e-07			TFDP2	-0.726592	3.47557e-11			WWOX	-0.680464	0.00239506
	EML4	-0.592169	1.37131e-07			NDFIP1	-0.721041	7.8956e-14			GAB2	-0.679779	2.09202e-10
	ZNRF2	-0.592669	0.000329581			IFNG-AS1	-0.720298	3.66934e-05			ELMO1	-0.677701	7.55013e-05
	SPPL2A	-0.592849	4.16006e-05			CCDC91	-0.718007	7.74386e-10			QKI	-0.677186	4.8621e-09
	H1FX	-0.593673	0.0184735			ATP11B	-0.717954	3.69902e-22			ABCC1	-0.67584	3.91262e-20
	RICTOR	-0.594779	2.19035e-06			LRRC8C	-0.712629	4.86082e-11			RBL2	-0.674988	9.30498e-11
	FBXL17	-0.598247	3.66817e-05			MPZL3	-0.712395	1.84049e-16			CAPZB	-0.671815	2.22044e-10
	PPP1R12A	-0.599587	6.77416e-07			HIVEP2	-0.712081	1.246e-14			STIM1	-0.667199	1.59453e-10
	LRBA	-0.599817	1.69769e-06			PPP3R1	-0.71191	7.90144e-13			GABPB1	-0.667157	5.04273e-11
	SOS1	-0.60133	7.00636e-07			TNRC6C	-0.710814	2.78225e-18			NRF1	-0.666535	2.1413e-11
	CNOT2	-0.602153	3.94327e-07			XPR1	-0.710679	4.12715e-23			PLCL1	-0.665323	7.30105e-06
	LPP	-0.602322	6.15044e-09			MAP2K4	-0.710292	1.94276e-26			UBE2H	-0.664281	2.44452e-11
	HIPK2	-0.605312	3.66162e-07			ANK3	-0.709999	1.14517e-06			CCDC91	-0.663766	1.56244e-06
	SEC24B	-0.605501	8.64428e-09			XRCC5	-0.708084	2.6634e-17			DENND4C	-0.660924	2.03289e-18
	ZFAND6	-0.605687	7.6191e-06			FOXJ3	-0.707278	7.40058e-17			ASAP1	-0.659811	1.48513e-18
	ITPRIP	-0.606404	9.95293e-07			PHF20	-0.707005	8.9778e-15			VPS13B	-0.659629	4.76428e-13
	ATP2B1	-0.606539	0.00195667			RICTOR	-0.706987	5.75125e-15			ATAD2B	-0.658104	1.50393e-13
	OSBPL9	-0.607022	4.84806e-08			USP3-AS1	-0.706653	1.02587e-20			RPTOR	-0.657805	6.92542e-10
	KDM4C	-0.607477	2.659e-07			RPS6KA3	-0.706263	3.55472e-17			ARFGEF2	-0.657682	1.09248e-11
	ITPKB	-0.607577	9.74033e-07			LINC00910	-0.70361	1.73611e-12			POU2F1	-0.656975	1.03229e-09
	FAM117B	-0.60763	0.00152014			PBRM1	-0.702839	1.97509e-14			ELOVL5	-0.655893	3.17785e-09
	PUM1	-0.608352	6.31613e-07			MME	-0.701873	9.00776e-09			KIF2A	-0.655202	3.77201e-17
	ITCH	-0.60846	3.06801e-07			PACSIN2	-0.701587	2.3097e-13			MAML2	-0.654049	4.55778e-09
	LMBRD1	-0.608784	0.00059958			MAP3K4	-0.699745	6.96491e-11			USP3	-0.652765	2.90141e-12
	GNAQ	-0.609639	9.41129e-06			TTC7A	-0.698789	1.09e-20			CRTC3	-0.652605	3.17735e-14
	PHF20	-0.609864	4.9867e-06			TSPAN5	-0.69649	1.5215e-07			RPS6KA3	-0.652261	5.67831e-11
	PICALM	-0.610105	1.54746e-06			PXK	-0.69448	2.38828e-15			PIAS1	-0.651231	3.21936e-13
	IFNG-AS1	-0.61151	0.000604236			NEDD9	-0.693558	2.82602e-07			MED13L	-0.651165	5.54723e-10
	PTPN2	-0.612004	1.97949e-08			LUC7L2	-0.691519	5.59745e-15			AGPAT4	-0.649606	2.4117e-10
	CTDP1	-0.612969	0.000236092			ESYT2	-0.691124	2.38849e-20			BRAF	-0.648986	7.39011e-16
	AC093865.1	-0.614524	0.00018895			NSMCE2	-0.689666	7.12922e-15			TTC7A	-0.646705	7.21615e-11
	MAP2K4	-0.620172	9.65806e-09			DUSP16	-0.689444	3.03368e-16			LMBRD1	-0.646272	5.39997e-08
	CDYL	-0.623303	4.53532e-06			TNIK	-0.68938	5.55481e-06			KLHL5	-0.645785	4.17761e-08
	ARL15	-0.624061	9.57453e-06			IP6K1	-0.689256	5.24e-17			PIP4K2A	-0.645246	0.0017716
	CORO7	-0.626093	1.51559e-05			AP001011.1	-0.687477	2.50638e-18			XPR1	-0.643562	1.74498e-12
	TTC7A	-0.62738	5.55815e-08			RASA2	-0.685615	5.20848e-12			SUCLG2	-0.643178	3.48354e-10
	CLASP2	-0.628723	4.98558e-09			FOXP1	-0.68239	5.7694e-06			YES1	-0.642534	1.10402e-06
	ATP6V1H	-0.629173	3.45038e-05			FBXW11	-0.680936	6.58405e-11			RFTN1	-0.641002	2.44092e-09
	ITFG1	-0.6292	0.0156859			DOCK2	-0.678699	2.3421e-11			RABGAP1	-0.640414	1.98724e-10
	RAP1A	-0.63226	0.00185258			DIPK1A	-0.677616	1.80034e-12			NSMCE2	-0.640354	2.88736e-07
	TMEM131L	-0.634366	4.96166e-05			NCOA1	-0.677539	1.71418e-16			GNB1	-0.638456	1.53415e-16
	FAF1	-0.635877	1.40135e-07			RABGAP1	-0.677126	7.36333e-13			FAM168A	-0.638269	3.55362e-09
	UTRN	-0.635899	1.50653e-07			CDK17	-0.676518	3.75857e-12			TGFBR2	-0.636019	4.97747e-09
	UTY	-0.635909	4.59432e-06			TNRC6A	-0.67609	1.70612e-19			RPS6KA5	-0.63578	2.56928e-11
	LITAF	-0.636089	0.000143704			RAP1GDS1	-0.675651	3.81194e-11			RNGTT	-0.635337	2.34244e-09
	PFN1	-0.637564	1.20521e-08			BICRAL	-0.675305	2.5878e-15			CREB1	-0.634989	8.66478e-14
	STT3B	-0.639791	1.05253e-07			PPP6R2	-0.674573	2.30991e-16			BRWD1	-0.634511	7.67635e-17
	AMBRA1	-0.64051	8.78323e-10			INPP5D	-0.67283	7.98042e-10			WIPF1	-0.634226	6.97813e-13
	GNB1	-0.640571	1.43321e-05			FOXK2	-0.672661	1.16656e-15			ZNRF2	-0.633152	5.04775e-11
	UBE2G1	-0.641753	1.44069e-07			OSBPL9	-0.672656	1.82471e-16			EHMT1	-0.633077	8.81031e-10
	PDE4D	-0.642715	8.30103e-06			GNG2	-0.671089	0.00746455			DOCK8	-0.631867	7.02655e-11
	PPP2R5A	-0.643673	8.26375e-05			PIK3R5	-0.670804	1.34757e-09			INPP5D	-0.631613	1.03153e-09
	KAT6B	-0.644676	0.00289612			ADNP	-0.670338	3.22901e-10			BTRC	-0.631301	3.40876e-08
	SCAF8	-0.646862	3.72707e-08			AOAH	-0.669497	1.8058e-08			LPIN2	-0.630681	1.80198e-10
	GSE1	-0.6472	0.0273254			SLC4A7	-0.666921	7.94267e-13			RABGEF1	-0.629469	7.4432e-18
	GPCPD1	-0.647455	1.1018e-07			SQSTM1	-0.666656	2.11908e-13			HELZ	-0.629388	2.11735e-16
	MAN2A1	-0.647535	1.30479e-08			CBFA2T2	-0.663931	1.16066e-13			ARHGAP26	-0.62933	1.2265e-08
	BRAF	-0.649112	2.4084e-07			SMAP2	-0.663822	1.00265e-16			CCM2	-0.627927	1.04659e-10
	HIVEP1	-0.649239	0.000552246			VAV3	-0.663101	3.58904e-06			AC068282.1	-0.625087	1.15961e-20
	SPTBN1	-0.654018	0.000288916			SOS1	-0.662459	3.24043e-12			ERBIN	-0.624926	3.68899e-10
	RYK	-0.654131	3.61818e-08			DIP2B	-0.661714	1.61199e-10			TBC1D22A	-0.624802	6.38887e-10
	DOCK2	-0.654716	3.02739e-05			RFTN1	-0.659844	1.73532e-16			SLC9A8	-0.623032	2.85179e-13
	RIN3	-0.658156	8.35134e-14			SH3KBP1	-0.659356	4.50387e-10			PRKCB	-0.621798	0.000243244
	VAV3	-0.658785	0.000138544			PAFAH1B1	-0.658271	4.70998e-15			BTBD10	-0.620989	5.41555e-13
	MALT1	-0.660031	2.20683e-06			DOCK10	-0.657493	2.54276e-11			RAB8B	-0.620901	1.23311e-10
	LCOR	-0.662254	1.93918e-09			TNFAIP8	-0.656483	0.0148228			CREBBP	-0.619163	1.9197e-16
	RAB1A	-0.665935	2.88105e-08			WIPF1	-0.656358	2.03706e-18			HIVEP3	-0.615747	3.87107e-11
	VPS37B	-0.666348	5.78492e-09			GNAQ	-0.655587	3.30849e-09			USP3-AS1	-0.615196	1.17801e-15
	CDKAL1	-0.667163	3.86812e-13			LPIN2	-0.654939	2.93011e-10			TRPC4AP	-0.615179	1.36574e-08
	HELZ	-0.669099	8.8334e-06			BIRC6	-0.653565	2.13296e-23			PHACTR2	-0.61389	0.000165144
	TOX	-0.674726	0.000138531			SAMSN1	-0.653083	7.58696e-11			DGCR2	-0.612855	2.1016e-12
	CELF2	-0.675434	0.000504707			EPHA4	-0.651618	7.15474e-12			HERC1	-0.612443	2.62368e-11
	BIRC6	-0.67686	4.01925e-09			LINC02446	-0.651505	1.19013e-05			GRK5	-0.612435	3.78013e-09
	LINC02446	-0.67849	0.000278334			CNOT4	-0.65077	7.74208e-19			FBXL20	-0.612377	4.79854e-13
	NIN	-0.680131	6.60134e-08			CHIC2	-0.649806	1.33277e-12			ZDHHC20	-0.610739	8.83386e-13
	AGTPBP1	-0.68037	6.76749e-07			GTDC1	-0.648835	4.30114e-07			GBF1	-0.609332	2.71234e-11
	PIAS1	-0.684698	7.03129e-09			AC022217.3	-0.648287	3.38096e-12			STAM	-0.608449	1.30315e-09
	B4GALT1	-0.685048	1.22295e-06			FNDC3B	-0.647379	5.15871e-09			MAD1L1	-0.608265	1.46106e-09
	DOCK10	-0.691509	4.85774e-06			CASK	-0.646991	4.91386e-07			CMIP	-0.607549	7.58406e-10
	MED13L	-0.691954	3.42323e-09			SNED1	-0.646736	1.79745e-06			SYTL2	-0.607354	3.65357e-05
	MYO5A	-0.692218	0.00169118			PIK3CA	-0.646663	1.38189e-10			CRY1	-0.606515	2.62846e-14
	REL	-0.693333	8.25393e-08			EHMT1	-0.645896	2.72434e-17			UBAP1	-0.605313	1.1525e-11
	BCAS3	-0.701064	6.62519e-06			LRBA	-0.645088	1.31824e-18			GIGYF2	-0.604773	3.23154e-07
	SUCO	-0.704017	1.53314e-08			RELB	-0.642315	6.20977e-17			CELF1	-0.603877	8.00001e-12
	XPO4	-0.705139	6.78405e-09			TENT2	-0.638916	2.65328e-09			TRAPPC9	-0.603852	5.61527e-09
	UBE2H	-0.705278	1.77113e-08			BTRC	-0.638058	2.46794e-12			ZNF148	-0.601333	1.00845e-08
	WDR48	-0.706448	9.0676e-11			ACBD6	-0.636882	2.60253e-10			STAT5B	-0.601168	6.61572e-14
	XPR1	-0.708484	1.60977e-11			PKN2	-0.636554	2.29576e-15			HIPK2	-0.600352	1.9608e-11
	PIK3R5	-0.70941	7.49484e-07			ANKHD1	-0.636519	1.2803e-17			PBX3	-0.59941	3.19863e-06
	HERC1	-0.710865	3.63431e-07			LRIG1	-0.63598	0.000142368			NDFIP1	-0.59853	7.8275e-10
	ATG2A	-0.712887	3.5272e-11			CREB1	-0.634652	3.43744e-14			BCAS3	-0.598029	2.18284e-09
	CCNY	-0.723422	2.28948e-09			AL691403.1	-0.633669	3.31644e-15			SCML4	-0.597989	2.62745e-11
	MRTFA	-0.726743	8.56369e-12			PTK2	-0.632662	0.000127689			ANKIB1	-0.596649	6.60768e-07
	PDE3B	-0.731439	5.34089e-11			RYK	-0.630953	4.76661e-14			SLC25A26	-0.5956	2.83842e-09
	CHST11	-0.732185	1.29223e-12			NR3C1	-0.630204	1.54808e-09			DYM	-0.595159	7.25209e-16
	TBC1D5	-0.732609	1.00295e-10			FBXL20	-0.627822	5.66899e-12			STK38	-0.594767	4.94728e-09
	COP1	-0.73316	2.74392e-11			FER	-0.62764	5.67674e-10			TRIM33	-0.594754	1.17865e-11
	SMYD3	-0.735655	0.000444979			RFX7	-0.627398	8.22821e-11			AC099489.1	-0.593809	0.000934549
	QKI	-0.737101	5.28601e-08			CAST	-0.627079	3.6017e-15			ZSWIM6	-0.591058	3.15439e-09
	STIM1	-0.738273	2.37877e-09			HIPK2	-0.626456	5.05656e-12			FAM102B	-0.589887	5.0257e-08
	SLMAP	-0.739255	1.79628e-05			AGTPBP1	-0.623574	3.26492e-15			PCNX1	-0.589729	1.49053e-15
	GRK5	-0.73981	6.39245e-09			RANBP9	-0.62265	1.1812e-09			XPO4	-0.588425	1.29603e-09
	RCOR1	-0.741271	4.71494e-09			DNM2	-0.622284	3.15115e-10			NEK7	-0.5882	1.78199e-06
	PPP3R1	-0.74208	1.13419e-10			MALT1	-0.622234	1.20138e-16			AP3B1	-0.588001	1.17737e-18
	HIVEP3	-0.74301	6.65716e-05			CEP85L	-0.62219	1.80761e-13			LUZP1	-0.587671	2.2755e-09
	RABGAP1L	-0.747432	0.00115711			CSGALNACT1	-0.622109	9.16088e-05			VAV3	-0.587279	4.37343e-06
	FLNB	-0.751015	2.94261e-11			MON2	-0.619822	4.01689e-16			RUNX1	-0.587279	4.72974e-07
	PELI2	-0.751517	2.47981e-09			SCFD1	-0.613763	3.45107e-17			ARID1B	-0.586793	2.73338e-08
	AC022217.3	-0.755434	1.70967e-08			CLEC16A	-0.613318	8.9051e-13			LDLRAD4	-0.586049	0.000330035
	NCALD	-0.759592	2.06783e-09			ERCC1	-0.613193	2.71652e-12			RFFL	-0.585526	6.61949e-07
	ESYT2	-0.760922	4.50866e-10			TLK1	-0.612835	1.10688e-13			GTDC1	-0.5853	1.74061e-11
	WDR26	-0.762824	5.98418e-12			XPO4	-0.612559	1.36754e-14			DOCK10	-0.584408	1.73846e-08
	ZNF331	-0.766935	4.5284e-09			TRIP12	-0.612511	2.36087e-13			PACS1	-0.583225	6.65414e-07
	CUL3	-0.767458	9.0245e-12			ZCCHC7	-0.611493	5.45344e-07			JARID2	-0.582882	2.4431e-06
	ADK	-0.76878	4.91168e-07			SCAF8	-0.611319	1.63913e-12			MTMR1	-0.582787	1.89574e-13
	SPPL3	-0.773031	9.40395e-14			LMBRD1	-0.611122	5.65865e-08			PLCL2	-0.582144	5.99891e-13
	TXNIP	-0.776204	1.0724e-05			TGFBR2	-0.608834	3.05045e-08			NELL2	-0.582107	0.0181574
	ATP9B	-0.77732	7.18297e-12			RAP1B	-0.608759	1.18834e-09			MCM9	-0.581918	7.33198e-11
	DPYD	-0.779612	3.22623e-12			STT3B	-0.60833	5.02463e-12			ARID2	-0.578024	1.6795e-14
	MKLN1	-0.783108	4.98859e-14			WDR7	-0.608138	6.05452e-12			USP25	-0.577424	5.0528e-12
	ADGRE5	-0.786044	1.68117e-07			NT5C2	-0.607412	7.02943e-10			ARHGEF7	-0.576874	9.65984e-08
	BACH2	-0.786526	2.7715e-11			PPP2R2A	-0.607191	1.55422e-13			RIC1	-0.57579	1.52397e-10
	TRPM7	-0.786967	6.60791e-09			MAP3K2	-0.60717	9.07847e-13			FLNB	-0.575374	8.89523e-16
	TNRC6B	-0.788245	3.97521e-13			STAT5B	-0.606678	1.82155e-07			FOXJ3	-0.575093	3.77904e-12
	HOOK2	-0.789904	4.41004e-13			YAF2	-0.602426	1.20026e-11			CCSER2	-0.574757	1.77649e-05
	SSBP2	-0.793482	1.68612e-08			ITCH	-0.602075	1.68857e-15			DPYD	-0.574243	2.47972e-17
	ACAP2	-0.794141	9.96082e-12			IL7R	-0.601607	6.61227e-14			UBR1	-0.573949	1.85257e-12
	MME	-0.796887	1.00158e-07			PUM1	-0.601121	6.19119e-14			FOXK2	-0.572814	2.25136e-09
	CD247	-0.800036	1.88927e-08			CAMK2D	-0.600971	2.02341e-09			LRRC8D	-0.572608	6.44764e-10
	CAMK1D	-0.800393	5.28531e-12			KMT2C	-0.600671	6.6353e-11			PRKCE	-0.5718	1.28117e-09
	RABGEF1	-0.804411	9.92921e-10			SEC24B	-0.598685	6.23794e-12			PBRM1	-0.571519	9.947e-13
	RHOH	-0.806343	2.05748e-11			MLLT3	-0.598461	3.98832e-10			TNRC6C	-0.571175	1.47315e-14
	ARIH1	-0.81009	1.45654e-13			SREBF2	-0.598172	9.76166e-12			CEACAM21	-0.569922	1.48762e-06
	RAD51B	-0.816258	2.36317e-11			ADAMTSL4-AS1	-0.597082	1.90637e-07			WDR48	-0.569084	3.42707e-12
	ATP11B	-0.820437	1.89823e-13			MCM9	-0.596771	6.82703e-09			PBX4	-0.568606	8.72533e-07
	EZH2	-0.822381	1.29043e-12			DYRK1A	-0.596671	2.28859e-11			BBX	-0.5686	1.60948e-08
	RAPGEF2	-0.823827	1.11641e-06			TRPM7	-0.596368	1.08497e-14			PXK	-0.567847	5.78635e-06
	AC011476.3	-0.827399	1.99655e-16			SERINC5	-0.595816	7.86158e-15			BICRAL	-0.5673	9.39251e-16
	JARID2	-0.832145	1.41021e-09			SMARCC1	-0.595226	2.19023e-13			PDE7A	-0.567134	6.1789e-10
	YES1	-0.838472	1.8454e-11			AC079793.1	-0.594356	2.60419e-10			GRAP2	-0.567108	0.0169948
	CBLB	-0.844364	2.8414e-14			PBX4	-0.593879	0.0076968			ASH1L	-0.567092	5.49668e-11
	SMARCC1	-0.850856	7.66584e-16			TAB2	-0.593865	1.79183e-09			ATR	-0.564431	1.18001e-06
	ZBTB20	-0.857201	1.28214e-09			MGAT5	-0.593331	4.49502e-09			FAM120B	-0.564228	6.83893e-08
	NFAT5	-0.857904	1.99778e-14			MLLT10	-0.592921	2.71098e-08			FAM117B	-0.564206	5.73118e-10
	KLF12	-0.86742	8.52811e-11			ARFGEF2	-0.592593	6.25258e-11			PPP1R12A	-0.563833	3.28664e-09
	TEX14	-0.887988	1.16492e-05			MICU2	-0.592491	6.31691e-08			NBAS	-0.563227	1.74969e-06
	CYTH1	-0.88838	3.03307e-14			ZFPM1	-0.59232	2.62528e-09			UBR5	-0.56093	2.735e-11
	PDE4A	-0.892999	8.43498e-08			ELOVL5	-0.59125	5.63567e-06			MAP3K1	-0.559285	1.86554e-07
	PITPNC1	-0.895475	7.6633e-13			ZDHHC20	-0.590932	6.23241e-11			XRN1	-0.558686	1.88858e-08
	PPM1B	-0.89753	2.02348e-17			FNIP1	-0.590427	3.1253e-14			RAP1GDS1	-0.558584	2.84576e-07
	ARID4B	-0.901724	6.68199e-20			ZNF721	-0.5899	4.36945e-12			HECTD4	-0.558434	7.73483e-06
	NFKB1	-0.915521	5.63541e-18			RBL2	-0.588414	1.17759e-07			USP47	-0.558023	1.20538e-06
	SQSTM1	-0.915897	1.02628e-15			DLG1	-0.588312	1.06239e-18			CBFA2T2	-0.557781	6.1704e-11
	RELB	-0.915972	1.36028e-19			RB1	-0.587141	1.26522e-10			AGTPBP1	-0.557366	1.30006e-09
	AOAH	-0.917922	8.72704e-17			XRN1	-0.586592	2.90853e-12			GLG1	-0.555086	1.05313e-12
	STAG1	-0.924829	5.7032e-17			ARID1B	-0.586484	5.84491e-12			RC3H1	-0.554619	1.75346e-10
	RAB11A	-0.92651	5.8388e-16			CERT1	-0.586464	2.17179e-14			PTPRA	-0.553965	1.84084e-08
	LEF1	-0.930027	8.36462e-13			DNAJC1	-0.585915	4.02098e-07			SEC24B	-0.5539	7.44965e-13
	RRAS2	-0.939195	3.41865e-16			ZNF827	-0.585154	1.84355e-12			MALT1	-0.552881	5.75345e-10
	DYRK1A	-0.945848	1.40285e-16			ABLIM1	-0.584131	7.1393e-08			TNIK	-0.55076	9.56538e-07
	MARCH6	-0.95056	3.71117e-21			FAM117B	-0.583473	9.04436e-10			NAP1L4	-0.550281	1.10928e-17
	MSI2	-0.95789	2.28068e-10			MPP7	-0.582426	8.21468e-09			NR2C2	-0.549936	2.68984e-08
	FAM222B	-0.96239	3.70878e-11			PSPC1	-0.581999	2.34931e-12			SGMS1	-0.549844	0.000195361
	COG5	-0.978218	7.69656e-12			PPP1CB	-0.581376	1.51996e-10			DIPK1A	-0.549234	6.42592e-08
	TRAF3	-0.984863	2.00845e-22			ATAD2B	-0.580936	3.4113e-15			GPCPD1	-0.547538	4.14381e-08
	KDM6A	-0.989459	8.36098e-21			NUCKS1	-0.580358	2.43477e-09			FNDC3A	-0.54736	3.35663e-09
	IKZF2	-0.99825	1.44628e-17			KDM4B	-0.579985	1.66464e-09			CNOT4	-0.547045	3.99029e-14
	CDC42SE2	-1.00825	1.13967e-26			NR2C2	-0.579601	8.99575e-12			ZHX2	-0.546218	5.32073e-13
	FAM172A	-1.00972	3.15305e-24			FBXL17	-0.578176	1.66067e-10			ATP6V1H	-0.546032	7.28266e-11
	FBXO11	-1.01284	3.72428e-20			PRKCB	-0.578135	0.0103748			PARP8	-0.545255	1.63103e-06
	SIPA1L1	-1.0138	1.04844e-12			FAAH2	-0.578031	2.39618e-07			TNPO3	-0.545226	2.23281e-08
	MAPRE2	-1.03464	1.10025e-17			ENSA	-0.578022	8.89587e-10			HS2ST1	-0.544612	2.06714e-07
	ZFAND3	-1.04585	3.49821e-20			SRPK2	-0.577954	5.0714e-10			MED13	-0.544551	1.75024e-09
	TCF12	-1.06058	2.5304e-17			MARCH3	-0.577769	0.00128831			SPIDR	-0.543527	0.00168754
	UBE2E2	-1.07303	1.03537e-17			ARFGEF1	-0.57771	5.41761e-16			ATP11A	-0.542975	0.00769782
	SIK3	-1.07361	5.998e-26			HIVEP1	-0.577254	3.00676e-11			ABCG1	-0.542022	0.000428375
	PRKCH	-1.08986	3.80439e-21			ERC1	-0.576996	7.78538e-11			APPL2	-0.541414	2.09348e-06
	EXOC4	-1.0965	2.39889e-18			PTPRJ	-0.576608	7.6982e-07			AFF1	-0.541388	6.03049e-10
	SOX4	-1.12027	3.49251e-10			LINC01004	-0.576162	4.02118e-12			PAM	-0.540701	0.0149204
	SKAP1	-1.16683	1.03051e-19			CAB39	-0.575021	4.62801e-11			ADAM10	-0.540001	4.14375e-07
	DENND4A	-1.18742	3.15771e-21			PDE7A	-0.574906	2.82663e-11			EXOC2	-0.53981	3.76208e-06
	ZEB1	-1.18883	5.9453e-20			HTT	-0.574367	3.12015e-13			ABHD17B	-0.537569	2.25781e-08
	CDC14A	-1.23638	5.72587e-26			HELZ	-0.573973	6.88113e-17			LPP	-0.537058	0.00031961
	RAB8B	-1.27499	4.18954e-33			SLC23A2	-0.573823	8.24869e-09			PPP2R2A	-0.535816	3.92423e-10
	ATP8A1	-1.31525	1.88787e-25			CUX1	-0.573365	1.25353e-09			WDR7	-0.535681	1.51044e-05
	ARHGAP15	-1.41348	6.41558e-33			ATP11A	-0.572608	0.000249562			ADD3	-0.535597	4.41446e-07
	AC105402.3	-3.07937	6.54263e-60			MNAT1	-0.57149	1.88405e-08			LRRC8C	-0.534081	3.82511e-06
						ETV6	-0.569576	3.72173e-09			CARD11	-0.533531	4.07651e-07
						USP47	-0.568824	4.19947e-11			TUT4	-0.532424	1.89617e-10
						TYW1	-0.568139	1.03159e-11			TAB2	-0.531468	5.05524e-08
						ARHGAP26	-0.567632	2.96149e-09			IP6K1	-0.530812	4.95827e-09
						AC073167.1	-0.566917	5.06821e-16			FBXW11	-0.530474	3.88875e-08
						PACS1	-0.566824	3.64377e-07			USP24	-0.530378	1.82681e-11
						CDR2	-0.566708	1.81188e-07			TYW1	-0.528769	2.85803e-10
						SLC25A26	-0.566119	4.46969e-11			GPHN	-0.527566	2.9258e-05
						EXOC4	-0.565709	0.000289461			FBXL17	-0.527064	1.04328e-07
						SMURF1	-0.565519	1.91218e-10			TFDP2	-0.526669	0.00155559
						ARHGAP10	-0.565172	2.80702e-06			MARCH6	-0.526496	1.17012e-14
						RTTN	-0.563897	2.61478e-08			WWP2	-0.526304	1.2683e-06
						WWP2	-0.562611	1.51253e-12			OLA1	-0.525142	6.27343e-07
						RAB1A	-0.562288	1.85681e-11			ZFPM1	-0.523901	1.85395e-08
						PPP6R3	-0.561318	2.52686e-15			RBM26	-0.523891	4.92082e-07
						USP34	-0.561121	3.68983e-14			MORF4L2	-0.522819	5.60045e-09
						QKI	-0.560626	1.10058e-12			ARMH3	-0.522239	8.84673e-08
						EPB41	-0.560199	0.00030991			RAB28	-0.522228	0.000227542
						PRKCE	-0.560071	4.31055e-11			KDM2B	-0.522045	2.07031e-10
						SNX29	-0.558975	1.77622e-05			HOOK2	-0.521902	0.000318502
						ZFAND6	-0.557523	9.22312e-16			MARCH7	-0.521549	3.70566e-10
						PDE8A	-0.557485	6.90488e-08			MICU2	-0.521322	3.63818e-05
						FRYL	-0.557186	1.55544e-06			FOXO1	-0.521108	4.23673e-09
						FCHSD2	-0.556741	1.83852e-05			NPTN	-0.52107	9.48114e-06
						PIBF1	-0.555275	3.18177e-11			RYK	-0.520232	6.38183e-06
						MAX	-0.554928	3.75994e-10			TMCC1	-0.519199	2.49519e-05
						CDC27	-0.553695	4.03619e-14			GNAQ	-0.51909	6.37911e-10
						TRAPPC9	-0.553555	1.32437e-06			PPP4R3B	-0.518687	1.9753e-08
						ARHGEF7	-0.551743	6.24383e-16			LYST	-0.51815	6.34589e-07
						RNF111	-0.550898	8.20037e-16			NT5C2	-0.517174	3.28139e-11
						GALNT2	-0.54936	3.52131e-07			CYTH1	-0.515811	1.21039e-06
						EPC2	-0.549323	2.75279e-10			GALNT1	-0.515526	5.63572e-06
						MAPK14	-0.549133	3.42466e-08			GLYR1	-0.514863	3.30784e-11
						PRKCA	-0.549042	0.0191186			ENSA	-0.513467	7.18417e-08
						STK39	-0.549036	2.02084e-06			FAAH2	-0.513107	0.00125795
						RNF216	-0.548722	9.07676e-11			PELI1	-0.512913	3.1647e-05
						RNF169	-0.548488	1.21376e-10			UVRAG	-0.512566	2.3449e-06
						TAF1	-0.547084	3.13926e-09			AL355916.1	-0.512061	1.78762e-08
						ZNRF2	-0.546822	2.56809e-13			CLEC16A	-0.511849	6.01066e-10
						RIC1	-0.546574	2.48566e-10			EPS15	-0.511736	2.50303e-16
						BTBD10	-0.545284	2.22906e-08			CUX1	-0.511238	8.8103e-12
						PAG1	-0.544954	9.7342e-06			SENP7	-0.511166	2.97775e-07
						RPRD2	-0.544564	3.33539e-08			DOCK9	-0.511065	3.15361e-05
						RSBN1L	-0.5445	1.09189e-08			RALGAPA1	-0.510843	2.27608e-08
						DOCK8	-0.544482	3.16224e-09			IQGAP1	-0.510151	1.06265e-08
						SNX14	-0.544238	8.66234e-07			UBE2G1	-0.508267	6.82795e-07
						TUT4	-0.543841	1.72737e-13			ANK3	-0.508204	3.02905e-07
						RBMS1	-0.54293	7.03282e-09			RB1	-0.505864	1.79283e-08
						RPTOR	-0.541843	2.9913e-09			DENND6A	-0.504743	5.48285e-08
						IRS2	-0.541195	2.11436e-12			CDR2	-0.504364	1.54623e-05
						KIF2A	-0.540029	4.18826e-11			PHTF2	-0.501805	2.04805e-06
						ZMYM2	-0.539795	4.1036e-08			R3HCC1L	-0.501667	5.18425e-05
						MED27	-0.539069	1.20411e-07			AL691403.1	-0.500563	5.73327e-12
						UBE2G1	-0.538783	7.05809e-08			GCH1	-0.500513	1.32546e-05
						ZER1	-0.538569	1.60084e-12			SELENOK	0.50208	1.69142e-08
						GPHN	-0.537536	3.32947e-05			GADD45B	0.508119	0.000483237
						HS2ST1	-0.537327	4.40061e-07			SAFB2	0.509292	3.53879e-06
						TRPS1	-0.537312	1.39725e-06			COTL1	0.515024	0.023673
						APPBP2	-0.536729	2.58975e-11			MT-ND2	0.521669	2.92117e-11
						VPS13B	-0.53557	8.53592e-15			MCL1	0.521683	1.63718e-08
						SUCLG2	-0.535167	1.41627e-06			HLA-DPB1	0.522942	0.0167593
						TMEM41B	-0.535079	3.31306e-10			CDV3	0.529373	7.63898e-10
						CLASP2	-0.534719	2.47671e-08			JUND	0.536172	1.11369e-07
						CCND3	-0.534703	0.00184937			AMD1	0.537572	2.51702e-09
						AGO3	-0.533516	2.01e-07			CTPS1	0.545405	0.000401895
						NFATC3	-0.533399	9.8593e-10			IER2	0.547378	8.99592e-05
						PTPRA	-0.533254	1.15887e-08			CALM1	0.548489	1.08398e-15
						RCOR1	-0.533028	4.30842e-11			RNF213	0.551291	7.74287e-05
						NRIP1	-0.531565	8.5203e-09			HNRNPA2B1	0.551525	8.65627e-09
						APBB1IP	-0.531307	1.5573e-06			MT-CO3	0.558595	5.12324e-10
						TSPOAP1-AS1	-0.530924	5.13232e-12			CSRNP1	0.560598	1.0924e-05
						GLG1	-0.529398	4.43943e-09			PPP1R14B	0.561853	0.00898696
						RNGTT	-0.528694	5.19271e-07			FKBP11	0.562724	0.000219782
						PCGF5	-0.528388	7.89189e-07			B2M	0.569301	2.84518e-11
						KCMF1	-0.528129	1.06042e-09			FUS	0.584117	1.48166e-06
						AC010894.3	-0.526013	1.684e-10			FLNA	0.586965	0.00232644
						DENND6A	-0.525542	1.19395e-09			RPS26	0.589887	8.61024e-14
						SESN1	-0.524613	6.07611e-09			S100A4	0.590054	0.000774058
						GPRIN3	-0.523572	8.41628e-05			HNRNPU	0.590951	1.16318e-06
						RNF34	-0.522983	8.89101e-11			HSP90AB1	0.593734	1.13929e-07
						EPS15	-0.522141	2.00954e-08			DDX3X	0.594889	1.56421e-08
						STAG2	-0.520682	1.64868e-10			BCL9L	0.594976	4.54095e-05
						MTMR1	-0.5206	3.64142e-10			NOP56	0.596221	0.000219865
						MAD1L1	-0.520333	3.38074e-06			GABARAPL1	0.599094	0.000169031
						KDM4C	-0.520319	9.83448e-10			MT-CYB	0.606446	1.14383e-14
						UBE3A	-0.520041	1.08121e-07			S100A9	0.611014	0.0214009
						RIN3	-0.519889	2.68132e-08			AC016831.1	0.611416	0.0288207
						KIAA1109	-0.519399	1.0638e-12			CTSW	0.613521	3.00547e-05
						SLC38A1	-0.518521	1.51104e-14			DYNC1H1	0.616897	1.38106e-07
						CMTM8	-0.518369	6.30281e-07			DUSP2	0.623862	0.000169858
						CARD11	-0.518061	3.80676e-07			SMAD7	0.626876	7.81433e-06
						CDYL	-0.51779	5.36251e-12			MT-ND4	0.626971	4.95886e-16
						ERP44	-0.517368	4.82266e-08			PLK3	0.626996	0.0117698
						YES1	-0.517301	1.31793e-07			CRIP1	0.634164	1.44685e-05
						EFR3A	-0.516837	1.40333e-06			PTMA	0.635636	1.39655e-09
						DLEU1	-0.516547	0.00256598			MT-CO2	0.635704	1.20925e-15
						COMMD1	-0.516525	1.0319e-06			MT-ND1	0.63644	1.72738e-15
						R3HCC1L	-0.516494	2.28455e-08			EIF4A1	0.638104	8.98133e-13
						SOS2	-0.516046	2.05023e-08			MT-ND4L	0.646569	6.72857e-07
						LNPEP	-0.515758	1.1093e-09			SRSF7	0.649858	9.91009e-14
						DENND1B	-0.513929	1.00907e-11			NEAT1	0.653761	3.31094e-06
						NEK1	-0.513374	5.60504e-06			SNRNP200	0.655322	5.89504e-06
						RC3H1	-0.513048	9.24729e-11			DDX24	0.660026	5.91586e-11
						WDR20	-0.512511	1.58753e-11			FAM133B	0.666297	3.36392e-08
						STIM1	-0.512458	7.58469e-11			MT-ND3	0.676466	6.80488e-16
						USP37	-0.51189	7.45037e-07			MT-ATP6	0.696034	3.16513e-15
						AGPAT3	-0.511558	2.18872e-09			PLCG2	0.701588	2.37273e-06
						ITK	-0.5115	0.000491167			BTG2	0.704933	3.33034e-08
						GOLPH3	-0.511429	8.1819e-11			GZMM	0.70628	3.66246e-11
						FBXO34	-0.51132	1.92737e-07			BRD2	0.724577	1.28921e-07
						RASA3	-0.510932	6.41174e-12			MALAT1	0.726071	8.31371e-25
						DIS3L2	-0.510844	1.41803e-08			AC016831.5	0.739179	0.000758555
						ATF6	-0.509873	1.75302e-09			JUN	0.746026	3.46561e-08
						MAPK1	-0.509478	1.01802e-09			IRF1	0.748557	1.77767e-10
						PHTF2	-0.508868	4.8303e-08			VIM	0.751026	3.20445e-05
						BCL2	-0.508728	0.00685311			MT-ND5	0.755017	5.28966e-15
						HOOK2	-0.508708	4.5495e-07			AL021155.5	0.758565	0.000519928
						RASSF3	-0.506683	0.00101952			KDM6B	0.762402	1.19801e-05
						GIGYF2	-0.506616	2.42897e-12			NKG7	0.773171	6.88773e-06
						RAPGEF2	-0.506357	0.00483902			TUBA4A	0.819961	3.04038e-09
						MAN2A1	-0.504071	3.38766e-08			ZFP36	0.836017	9.97229e-09
						FNBP1	-0.503162	2.04827e-08			NFKBIA	0.836376	3.65607e-16
						TTC17	-0.502565	2.18314e-12			CMC1	0.84411	1.10586e-05
						RPS6KA5	-0.501439	8.54809e-07			FOSB	0.861534	1.07538e-08
						ASCC3	-0.501412	6.49233e-07			LDHA	0.862199	7.8581e-14
						PPP2R5E	-0.501061	1.22695e-08			DDX3Y	0.875556	8.23807e-12
						NEK7	-0.50066	4.11941e-07			IFNG	0.875972	0.00197835
						LCOR	-0.500244	2.67493e-14			DUSP4	0.929982	2.01572e-05
						RFFL	-0.500229	4.72109e-15			CXCL8	0.955319	1.75019e-05
						IQGAP2	-0.500113	1.7713e-07			LINC-PINT	0.960239	7.14502e-13
						DNAJA1	0.500179	1.88115e-07			TNF	0.987127	0.000191878
						ID2	0.500934	0.0283799			CCL5	1.03699	1.39359e-15
						SRSF5	0.505314	3.29597e-13
						RIF1	0.50842	0.00127815
						HLA-A	0.512178	5.08815e-14
						RANBP2	0.514413	3.2187e-06
						HNRNPH1	0.516785	0.000762776
						FMNL1	0.518121	1.09768e-05
						CALR	0.527825	6.60419e-05
						ARL6IP4	0.529639	0.000103864
						MT-CO1	0.531865	3.77789e-08
						ATF4	0.532875	2.77653e-07
						DDX21	0.534448	2.07003e-06
						PNRC1	0.54789	1.79632e-13
						ZFAND5	0.549802	1.09568e-08
						PIM3	0.550151	1.37046e-05
						NKTR	0.553498	0.00208538
						GOLGA8A	0.555759	0.0227605
						SRRT	0.556335	4.98846e-07
						CSRNP1	0.557326	3.0664e-06
						WDR74	0.565374	0.00324702
						NFATC2IP	0.566756	0.00472807
						CDV3	0.569779	9.85029e-09
						SNHG25	0.570149	1.59849e-07
						UBE2S	0.571803	4.93403e-08
						HLA-DRB5	0.575069	7.21383e-07
						HLA-E	0.576829	1.60135e-12
						MT-CYB	0.579806	1.55516e-10
						IRF2BP2	0.583501	3.55422e-08
						JUNB	0.584178	7.2505e-07
						HMGB2	0.585653	1.65333e-08
						HLA-F	0.591535	0.000139992
						PTMA	0.597144	1.55263e-12
						JMJD6	0.600342	0.000286697
						ACTB	0.602633	3.60519e-12
						PLCG2	0.607388	9.55716e-09
						MT-CO2	0.608837	5.64078e-13
						HLA-DPA1	0.610348	4.13045e-09
						CD8A	0.612943	0.000110507
						MALAT1	0.613392	3.10309e-19
						CTSW	0.616233	0.000776198
						AL627171.2	0.622674	0.00118618
						CCNL1	0.623307	2.30824e-11
						GZMK	0.638557	7.97474e-06
						CLK1	0.640231	6.88791e-08
						TLE5	0.644473	7.22789e-12
						MT-ND1	0.6477	6.00641e-14
						CST7	0.648919	9.74706e-07
						B2M	0.651288	2.3429e-11
						FOSB	0.652377	4.71805e-06
						SH3BGRL3	0.653308	1.09388e-12
						IER2	0.653375	2.19136e-06
						DDX3X	0.657169	2.38247e-09
						SMAD7	0.658214	6.86584e-06
						ODC1	0.664395	2.33162e-10
						HSPH1	0.668212	0.00145087
						MT-ND4L	0.669054	1.50411e-07
						PLK3	0.677253	0.00451915
						NEU1	0.680165	6.29704e-07
						MCL1	0.687838	4.07288e-11
						VIM	0.696628	1.53434e-09
						MT-ND4	0.698426	1.20543e-16
						SERTAD1	0.699606	4.11851e-08
						FLNA	0.706296	9.26358e-07
						PSMA3-AS1	0.716161	3.45617e-07
						ATG2A	0.721314	1.9746e-06
						JUN	0.724009	2.74962e-10
						IRF1	0.735893	1.96808e-09
						EIF4A1	0.737355	1.23671e-12
						HLA-C	0.738441	1.03903e-25
						RPS26	0.739699	2.2441e-19
						HLA-DRB1	0.741069	1.39687e-10
						NR4A2	0.741125	5.72778e-08
						CALM1	0.744884	3.32995e-26
						BTG2	0.748098	8.72164e-13
						HSP90AB1	0.749642	3.00396e-15
						NEAT1	0.761937	2.60762e-07
						HSPA5	0.765031	1.12838e-12
						EIF4G2	0.766852	6.36647e-16
						RGS1	0.769961	2.84744e-06
						MT-ATP6	0.774645	4.25783e-16
						BRD2	0.78497	1.01324e-10
						RNF213	0.786906	1.32551e-08
						AMD1	0.793278	1.00271e-09
						MT-ND5	0.794169	2.24114e-14
						DYNC1H1	0.795631	8.86025e-08
						SERF2	0.797499	6.74557e-16
						SRSF7	0.798195	1.14172e-22
						PMAIP1	0.80013	0.000367062
						GBP5	0.805333	7.30517e-05
						IFRD1	0.809234	3.81236e-09
						MT-ND3	0.811459	5.04299e-21
						TMSB10	0.820918	2.69446e-23
						HSP90AA1	0.838807	2.05933e-21
						YBX3	0.842953	6.8708e-09
						TUBB4B	0.848092	5.80793e-09
						DDX24	0.851729	2.02651e-18
						COTL1	0.851967	1.09099e-09
						NKG7	0.865128	1.29107e-08
						FUS	0.873135	6.93196e-17
						NFKBIA	0.884123	5.85291e-13
						ENC1	0.89173	1.28847e-08
						HLA-DPB1	0.894604	9.72458e-14
						SRSF2	0.910774	4.49204e-19
						CD74	0.941324	1.40103e-10
						DDX3Y	0.953344	7.4042e-08
						MTRNR2L1	0.960669	8.71175e-16
						LINC-PINT	0.970099	1.75387e-12
						TUBA4A	1.00035	1.08378e-15
						GZMM	1.01162	8.27846e-18
						CMC1	1.01272	4.32697e-11
						LDHA	1.06997	9.3817e-22
						ZFP36	1.09668	2.4314e-18
						DUSP4	1.09733	1.48806e-11
						IFNG	1.10415	2.42106e-06
						SYNE1	1.14539	1.65932e-09
						CXCL8	1.15641	3.92015e-16
						DUSP2	1.24948	4.37077e-22
						CCL5	1.47006	4.03506e-34

### Sheet: CD8_EM
	Teplizumab					Teplizumab
	3 months					18 months
	CD8 EM					CD8 EM
	Gene	avg_log2FC	p_val_adj			Gene	avg_log2FC	p_val_adj
	ZFP36	1.47698	7.94672e-08			RPS26	1.20919	5.8927e-06
	DUSP2	1.27414	0.000271333			MT-ND3	0.935933	0.0141911
	JUNB	1.22501	2.21128e-05			AC093019.2	-0.786934	0.0131912
	RPS26	1.19537	2.43198e-20			IP6K1	-0.824185	0.00694111
	CD52	1.13332	0.00541305			LINC01841	-1.07564	0.0131912
	SH3BGRL3	1.05112	5.02777e-05			PELI2	-1.10984	0.00339019
	CD2	0.983066	0.0457008			NFATC2	-1.31126	0.018054
	TMSB10	0.829261	4.50978e-06			ZEB2	-1.32678	0.0486176
	TUBA4A	0.822904	0.0334922			KLRD1	-1.36626	0.02076
	RPS10	0.788616	0.00201301			GSK3B	-1.39877	0.00246097
	RPS4X	0.683456	5.99809e-05			LINC00910	-1.40536	0.0292245
	RPL36A	0.638562	0.000686531			COG5	-1.42517	0.0387361
	RPL39	0.584638	0.000218422			GTDC1	-1.43002	0.0343099
	RPL32	0.574708	4.15032e-06			LRCH1	-1.50788	0.0494079
	B2M	0.569882	0.0215356			BRAF	-1.51526	0.0103604
	RPS24	0.561684	9.88911e-06			ELK3	-1.54517	0.000801741
	RPL41	0.555617	1.90179e-05			CLASP1	-1.59482	0.000417565
	RPL35	0.551652	0.000687245			SLC23A2	-1.59926	0.0394297
	RPL11	0.540088	4.14089e-06			HECA	-1.61055	0.000615753
	RPS25	0.52827	0.000561454			VPS13B	-1.63263	0.00296528
	RPS18	0.523561	7.37276e-05			AL139807.1	-1.69322	4.00263e-06
	RPS3A	0.515284	2.7904e-05			FNDC3B	-1.6999	0.0112741
	RPLP1	0.512892	0.00209882			DDX58	-1.70935	0.00589331
	RPS23	0.507733	0.00258056			FYN	-1.7128	2.08477e-05
	RASA1	-0.53817	0.0480919			SIK3	-1.7167	0.000139098
	PI4KA	-0.70102	0.0483211			SCML4	-1.7288	0.000188773
	AC068533.3	-0.716471	5.23552e-05			CBLB	-1.74246	0.0126175
	AL691403.1	-0.741491	0.00249197			RORA-AS1	-1.74434	5.78084e-05
	NF1	-0.749286	0.00706658			LIPA	-1.75525	0.0018519
	AC068282.1	-0.768091	0.00524209			PPP1R16B	-1.76541	0.0116898
	C11orf49	-0.791983	0.010523			MAPRE2	-1.82743	0.00968922
	VPS13D	-0.793373	0.0468739			LINC01619	-1.89459	5.98213e-05
	PELI2	-0.809357	0.010428			AC008569.1	-1.92751	2.06753e-06
	ARL15	-0.821518	0.010523			AC015849.1	-1.92864	0.0067707
	ZNFX1	-0.82683	5.00217e-05			ZC3HAV1	-2.00708	0.000810177
	AL139807.1	-0.831584	5.23552e-05			RIPK1	-2.13055	1.92122e-06
	USP3-AS1	-0.834202	0.00844464			RAB11A	-2.13064	2.20212e-05
	IFI16	-0.836457	0.032308			CELF2	-2.13568	0.000762269
	MKLN1	-0.856829	0.0491516			KDM6A	-2.14195	0.009601
	PRKCE	-0.867734	0.0237382			BACH2	-2.16825	0.00794585
	NUP98	-0.877292	0.000908038			NFAT5	-2.2206	0.000442188
	SCML4	-0.890202	0.00190375			CAMK1D	-2.26212	0.00541498
	MAP3K5	-0.893343	0.0188761			CARD11	-2.29721	0.000536572
	IFIT1	-0.896628	0.0379611			DENND4A	-2.30146	8.97081e-07
	PPP3CA	-0.916477	0.014246			YES1	-2.31411	0.00156753
	SLA2	-0.921823	0.00583039			SIPA1L1	-2.35316	0.000699598
	NPC1	-0.93282	0.00918158			PRKCH	-2.3975	2.89929e-09
	PRKY	-0.936088	0.020789			AC105402.3	-2.63297	0.00190531
	DNAJC15	-0.946393	0.0451513
	PUM2	-0.96535	0.0158936
	CUL3	-0.966439	0.000286677
	CRTC3	-0.967027	0.00730987
	COG5	-0.970098	0.0455912
	CRCP	-0.970654	0.0115137
	IFI44	-0.987745	0.0237189
	STT3B	-0.9925	0.0180978
	RAB27B	-0.996795	0.0340513
	TRAF3	-1.00138	0.0133218
	SYNE2	-1.00415	0.00655245
	TPST1	-1.00515	0.00773335
	LRBA	-1.00867	0.0115524
	CHST11	-1.01012	0.00875823
	SNTB1	-1.02406	0.00133716
	STAT4	-1.02763	0.00528414
	NAA50	-1.03211	0.0148235
	MED13L	-1.03289	0.00891342
	HERC1	-1.03535	0.0393853
	KANSL1	-1.03704	2.69243e-06
	HELZ	-1.04005	0.0431204
	RAB10	-1.05289	9.06924e-07
	ITCH	-1.05366	0.0107266
	UBE2E3	-1.05579	0.00106775
	CDKAL1	-1.06635	0.00143211
	ATP9B	-1.06667	0.026092
	SH3KBP1	-1.08392	0.0117308
	CNOT6L	-1.08613	0.0286544
	TNRC6B	-1.09034	0.00122571
	AP001011.1	-1.10295	1.34714e-07
	INPP5D	-1.10311	0.00372527
	MLLT3	-1.10929	0.0229538
	AP3B1	-1.1182	0.000349433
	FNDC3A	-1.12578	0.0281352
	USP47	-1.12717	0.00226592
	NCOA3	-1.13279	0.0379568
	ARHGEF3	-1.14208	0.0261705
	CDK17	-1.16241	0.0183222
	ANKRD28	-1.17419	0.00219932
	PDK3	-1.18147	0.000870571
	AFF1	-1.18236	1.66185e-06
	RGS3	-1.18402	7.13782e-05
	TENT2	-1.20869	0.00492825
	GNG2	-1.21367	0.0373515
	MAPRE2	-1.23675	0.00325305
	RPS6KC1	-1.24544	7.45724e-06
	FYN	-1.25313	1.41465e-06
	SSH2	-1.25393	0.000833481
	PAN3	-1.27775	0.00010534
	IFIT3	-1.29294	0.00316654
	MCTP2	-1.29796	1.29152e-06
	ZC3HAV1	-1.31546	0.00053188
	FOXN3	-1.32222	0.00380676
	RAB11A	-1.32564	0.00908081
	BTBD9	-1.3297	0.00326738
	ARHGAP15	-1.3379	0.00722975
	CD38	-1.3414	0.000912772
	RNF149	-1.34203	7.78568e-05
	STAG1	-1.35302	0.0443572
	TEX14	-1.36489	0.00540033
	SAMSN1	-1.3699	0.00207057
	PICALM	-1.3708	0.000287582
	COP1	-1.39388	4.2482e-06
	B4GALT5	-1.40565	3.0292e-06
	TCF12	-1.42263	6.88464e-07
	YES1	-1.4381	3.71429e-05
	CARD11	-1.44262	0.00239326
	SIPA1L1	-1.45994	0.000321551
	DENND4A	-1.47897	0.00608469
	NEDD9	-1.47916	5.87601e-08
	RIPK1	-1.50541	0.00312059
	GNPTAB	-1.51124	6.81151e-05
	ABCB1	-1.56501	1.85441e-05
	CLASP1	-1.5982	4.18339e-06
	NFAT5	-1.61679	0.00132827
	CBLB	-1.62458	3.75236e-05
	DDX58	-1.68376	6.30371e-07
	LINC01619	-1.69562	1.38712e-05
	BACH2	-1.70083	0.000666712
	AC015849.1	-1.7509	1.65829e-05
	PCCA	-1.75456	1.35505e-06
	CAMK1D	-1.92106	1.20207e-08
	HERC5	-1.97468	7.51671e-12
	KDM6A	-2.01945	5.20669e-07
	FNDC3B	-2.1746	1.38725e-12
	AC105402.3	-2.48757	7.19333e-10

### Sheet: NK
	Teplizumab					Teplizumab
	3 months					18 months
	NK					NK
	Gene	avg_log2FC	p_val_adj			Gene	avg_log2FC	p_val_adj
	TRAF3	-1.10124	0.0486739			ARHGEF7	-0.840203	0.0330736
	TNRC6B	-1.42625	0.0463206			CBLB	-1.62143	0.0164393
	SEC24B	-1.07861	0.0376977			DNM2	-1.17241	0.00557944
	RIC1	-1.17948	0.0314444			ZSWIM6	-1.07509	0.0051347
	SIK3	-1.64468	0.0305111			KMT2C	-1.32652	0.000928284
	BIRC6	-1.00609	0.0197941			GALNT2	-1.07843	0.000869173
	MCTP2	-1.5656	0.0102088			AC105402.3	-2.27215	0.000156575
	ORC2	-0.835992	0.00792273
	CASTOR3	-1.07201	0.00158765
	CMIP	-1.4924	0.000293459
	TNRC6A	-1.13777	0.000145581
	RPS26	0.99173	6.38146e-05

### Sheet: Treg
	Teplizumab					Teplizumab					Teplizumab
	Baseline					3 months					18 months
	Treg					Treg					Treg
	Gene	avg_log2FC	p_val_adj			Gene	avg_log2FC	p_val_adj			Gene	avg_log2FC	p_val_adj
	AC105402.3	-2.19431	1.19836e-175			CCL5	1.37943	8.14489e-20			AC105402.3	-2.04458	1.96835e-113
	ARHGAP15	-1.45436	1.41636e-124			ZFP36	1.14371	5.94462e-49			LINC01619	-1.36512	4.9953e-76
	DENND4A	-1.25152	3.56722e-99			DUSP2	0.969292	3.86311e-29			ZEB1	-1.29573	4.38544e-80
	RAB11A	-1.22404	1.02029e-86			S100A4	0.923316	1.79625e-46			BACH2	-1.19056	5.33042e-64
	SIK3	-1.10908	4.4319e-72			NKG7	0.915033	3.47494e-15			FYN	-1.11355	3.59685e-72
	TEX14	-1.07907	8.23824e-50			RPS26	0.894474	4.78348e-136			ARHGAP15	-1.06129	9.88142e-50
	ZEB1	-1.06258	3.06478e-63			CRIP1	0.812905	8.08098e-25			DENND4A	-1.03909	4.05985e-52
	BTBD9	-1.03028	1.94589e-74			PIM3	0.767282	2.07282e-36			RAB11A	-1.0313	1.22733e-50
	GNG2	-1.0229	6.13787e-64			SERF2	0.762476	8.87423e-49			BTBD9	-1.03082	1.98685e-55
	KLF12	-1.00698	3.84241e-68			SH3BGRL3	0.758356	2.23909e-45			CNOT6L	-1.00661	5.69106e-68
	RABGAP1L	-0.971803	1.19628e-61			PMAIP1	0.74752	4.20557e-11			SIK3	-0.999357	5.08168e-49
	CDC42SE2	-0.959298	3.58106e-89			MT2A	0.738529	4.51451e-17			KLF12	-0.965492	8.72004e-48
	CDC14A	-0.95773	5.3626e-69			IL32	0.733542	3.95674e-18			HERC1	-0.954461	3.66484e-53
	LINC01619	-0.951205	4.56039e-75			B2M	0.712333	8.7725e-83			CAMK4	-0.941237	2.15653e-51
	SKAP1	-0.941881	5.34225e-56			GZMM	0.694476	5.94726e-24			ATP8A1	-0.92231	6.29337e-44
	DLEU2	-0.931858	3.53414e-57			GADD45A	0.636297	5.47119e-16			PDE3B	-0.903956	1.31721e-37
	RHOH	-0.917297	1.67502e-67			CTSW	0.620459	1.86069e-18			AP001011.1	-0.90185	1.28929e-67
	ANK3	-0.901242	8.86709e-49			JUNB	0.609262	2.37786e-31			PRKCH	-0.893159	1.14947e-41
	KDM6A	-0.890762	1.09595e-55			TMSB10	0.608805	1.45275e-47			KDM6A	-0.876853	1.25184e-38
	ARIH1	-0.883739	2.9619e-58			SNHG25	0.604722	9.48784e-27			STAG1	-0.872335	1.34287e-47
	STAG1	-0.883064	1.97035e-61			DDIT4	0.599428	5.58161e-15			ARIH1	-0.862966	4.90529e-45
	CD247	-0.8704	2.03844e-59			H3F3B	0.594326	7.23425e-48			SKAP1	-0.857148	2.49288e-40
	PELI1	-0.853577	2.85871e-43			BTG2	0.590644	3.60706e-20			ATXN1	-0.85613	5.40668e-45
	HERC1	-0.845727	1.44577e-48			DUSP4	0.575339	1.19505e-09			CAMK1D	-0.855235	1.82054e-45
	DPYD	-0.842875	1.07333e-57			VIM	0.573109	8.168e-22			AC068282.1	-0.844807	6.56263e-66
	CYTH1	-0.840411	1.20579e-51			TUBA4A	0.555351	1.15398e-17			TNRC6B	-0.832055	2.12809e-48
	ATP8A1	-0.838287	9.49178e-44			SBDS	0.550954	4.83319e-25			CDC14A	-0.827825	6.79054e-40
	LRBA	-0.836913	3.45473e-51			LDHA	0.550894	7.08878e-20			CDC42SE2	-0.818527	1.61386e-43
	FAM172A	-0.836827	1.54115e-54			MT-ND5	0.545245	1.88403e-24			COG5	-0.814631	1.97038e-52
	PRKCH	-0.828168	8.94711e-56			COTL1	0.545211	1.0125e-16			ANK3	-0.812098	3.95526e-39
	ADK	-0.823606	1.77429e-55			NR4A2	0.538229	5.66641e-15			CDKAL1	-0.797124	1.61867e-44
	KMT2C	-0.804937	3.2311e-50			CD52	0.536218	5.35268e-20			KMT2C	-0.794173	2.08197e-43
	CUL3	-0.804536	6.70803e-53			MIF	0.527807	5.8351e-28			RABGAP1L	-0.778566	6.19404e-33
	PDE3B	-0.804435	1.10491e-39			JUN	0.509796	9.7076e-19			SNX9	-0.766832	2.25714e-29
	COG5	-0.804317	2.33094e-55			HCST	0.509455	2.61456e-17			TRAF3	-0.765574	3.69387e-41
	INPP4B	-0.793034	3.2865e-59			PFN1	0.505963	1.18772e-19			TGFBR2	-0.761018	4.80475e-33
	ATP9B	-0.790704	2.47466e-55			S100A10	0.50177	2.07277e-13			TBL1X	-0.758396	1.93746e-50
	CAMK1D	-0.784541	7.35302e-47			BTRC	-0.500782	5.70726e-25			SESN3	-0.752429	1.65237e-24
	TXNIP	-0.784441	2.59754e-62			CMTM8	-0.502409	1.43897e-19			ATP9B	-0.750001	1.16963e-38
	RORA-AS1	-0.772108	2.09679e-54			DPYD	-0.505731	2.96042e-14			CELF2	-0.74421	1.04176e-36
	BACH2	-0.767078	2.54255e-37			SH3D19	-0.506154	4.5849e-34			TOX	-0.740713	1.20109e-24
	CDKAL1	-0.755408	2.18733e-56			PBX4	-0.50627	3.09607e-19			FOXN3	-0.739458	1.02409e-35
	BRAF	-0.741444	6.32236e-48			PPP3CA	-0.506688	3.14284e-12			USP3-AS1	-0.729472	2.76046e-57
	ZBTB20	-0.73984	3.23789e-44			ANKRD12	-0.506809	7.10771e-19			RICTOR	-0.727093	1.49808e-36
	AC079793.1	-0.732072	4.69492e-55			CMSS1	-0.507036	2.01033e-23			GNG2	-0.725985	1.00954e-24
	ELMO1	-0.727485	2.08793e-44			VOPP1	-0.509399	1.14724e-17			TMEM131L	-0.720692	8.77936e-40
	ATXN1	-0.727098	3.01266e-39			DYRK1A	-0.509954	1.08176e-14			PPP1R16B	-0.719774	7.95124e-23
	CELF2	-0.727082	4.86231e-43			KIAA1109	-0.510801	1.56001e-18			CD247	-0.718073	2.96362e-40
	RAB8B	-0.722027	1.08376e-48			ZMYM2	-0.511629	3.15889e-21			CLASP1	-0.715155	5.44838e-41
	NFAT5	-0.721785	6.86668e-48			TRPS1	-0.512085	5.98591e-10			ADK	-0.714816	1.20853e-32
	TRAF3	-0.720833	9.00614e-43			WWP2	-0.513103	6.57361e-30			PAN3	-0.713144	3.10849e-39
	FOXN3	-0.71685	2.90018e-43			WAC	-0.513452	7.69106e-17			ABLIM1	-0.708776	2.69912e-25
	EXOC4	-0.714528	2.79116e-42			APBB1IP	-0.51373	2.87119e-15			RAPGEF6	-0.700247	1.03262e-27
	RICTOR	-0.70829	7.24029e-42			SRPK2	-0.516836	3.52991e-18			MBNL1	-0.696245	5.03005e-31
	CCDC91	-0.70319	7.83711e-46			DUSP16	-0.51868	9.63483e-22			CUL3	-0.690025	8.5669e-29
	NFKB1	-0.70281	6.94657e-33			DIP2B	-0.52047	1.88414e-26			DLEU2	-0.682591	1.38045e-29
	MED13L	-0.700138	8.67206e-37			TNRC6C	-0.522192	7.2616e-23			BICDL1	-0.680291	5.23607e-37
	MARCH6	-0.697104	6.56186e-44			PAFAH1B1	-0.524189	8.36946e-19			COP1	-0.677732	3.27548e-36
	FAM222B	-0.69043	2.13931e-51			WNK1	-0.524269	2.90746e-18			TCF12	-0.677685	3.37962e-36
	DYRK1A	-0.687838	4.89747e-39			ZBTB20	-0.528195	1.80437e-17			PITPNC1	-0.675246	2.67998e-28
	AP001011.1	-0.687713	3.73969e-60			PRRC2B	-0.529194	2.81316e-20			ZFAND3	-0.670111	4.47027e-34
	SMYD3	-0.682591	3.7306e-40			UBAP1	-0.529532	1.55572e-22			AP000787.1	-0.667537	1.0618e-22
	ARID4B	-0.682297	5.60613e-44			MPP7	-0.529923	5.0157e-32			ANKRD17	-0.666915	9.00348e-36
	PRKCB	-0.67778	1.06371e-39			HIVEP1	-0.530019	8.68763e-17			SIPA1L1	-0.655569	6.93945e-30
	CRY1	-0.676055	1.92859e-39			GATAD2B	-0.530496	7.32126e-29			DYRK1A	-0.652289	1.74892e-32
	PRKCA	-0.674676	1.48514e-31			RAPGEF1	-0.531301	4.55208e-21			SSH2	-0.650606	2.94867e-29
	PPP1R16B	-0.671951	2.84504e-24			NCOA2	-0.531388	1.88367e-18			FAM172A	-0.649716	2.05169e-30
	VPS13B	-0.667497	1.00911e-48			MAPRE2	-0.533093	2.18953e-16			AMBRA1	-0.648553	3.27372e-46
	MBNL1	-0.666862	1.93043e-40			PIK3CA	-0.534259	4.58788e-14			RORA-AS1	-0.644904	1.42489e-33
	AGTPBP1	-0.659441	5.31091e-39			FTX	-0.534797	2.33609e-24			TNRC6A	-0.643464	4.64648e-37
	LINC00910	-0.657524	2.44846e-45			VPS13D	-0.534983	2.29239e-24			ITPKB	-0.64212	2.77815e-22
	UTRN	-0.656276	6.03119e-33			ARFGEF1	-0.53564	2.17267e-25			ZBTB20	-0.64002	2.45727e-28
	AC068282.1	-0.655547	4.13465e-64			ATP11B	-0.537758	2.13207e-24			CCDC91	-0.636491	5.46985e-29
	CHST11	-0.654271	7.69683e-27			NCOA3	-0.538455	1.31309e-22			EPS15	-0.636158	9.43289e-29
	DOCK10	-0.650627	6.6346e-34			CREBBP	-0.541878	3.05741e-27			FOXP1	-0.629145	6.33891e-26
	S100A4	-0.647864	8.00566e-21			NDFIP1	-0.54196	1.13524e-17			RAP1A	-0.628898	6.56268e-33
	PITPNC1	-0.646478	4.44706e-30			SCAF8	-0.542086	2.74779e-27			NFAT5	-0.627886	1.60279e-33
	ESYT2	-0.642147	9.67374e-41			PRDM2	-0.542888	6.51545e-19			NIBAN1	-0.625601	1.17053e-11
	MSI2	-0.642088	3.04967e-38			AKAP13	-0.543298	1.70176e-14			KANSL1	-0.622412	6.63805e-29
	SMCHD1	-0.639484	1.57479e-36			BBX	-0.543334	2.14996e-20			RASA2	-0.620946	1.88599e-28
	MKLN1	-0.639338	2.47502e-42			PITPNA	-0.543368	0.00096864			USP47	-0.619137	4.63148e-26
	SNX9	-0.637513	1.90631e-29			UBR1	-0.543408	7.37173e-26			TNIK	-0.618272	7.90589e-23
	TANK	-0.635295	3.83749e-32			MON2	-0.546135	5.08939e-28			PIAS1	-0.617902	1.62514e-27
	HIVEP1	-0.633831	8.34622e-33			PHACTR2	-0.54648	1.16415e-14			CBLB	-0.617457	1.46725e-22
	ITFG1	-0.632602	2.78119e-37			MAPK8	-0.548328	1.39022e-15			DPYD	-0.616515	1.85367e-25
	TCF12	-0.632516	2.37598e-41			BICRAL	-0.549409	5.19086e-29			LRBA	-0.615911	8.56163e-28
	UBR5	-0.632125	4.86551e-34			RUNX1	-0.549646	4.70074e-21			VPS13B	-0.61305	2.07594e-38
	CBLB	-0.629722	4.74742e-32			NFAT5	-0.552076	4.12152e-23			MARCH6	-0.612675	3.87893e-29
	DLEU1	-0.622309	2.73111e-32			CHST11	-0.554364	1.4929e-17			UBR5	-0.611615	7.9237e-29
	ZFAND3	-0.619697	3.21034e-40			MLLT3	-0.556498	2.1927e-17			MKLN1	-0.610966	2.08209e-37
	TMEM131L	-0.617077	2.60314e-41			PTPRC	-0.556988	1.54596e-18			LEF1	-0.607807	9.44116e-20
	PTBP2	-0.612726	1.08179e-35			FAM107B	-0.557398	1.11768e-23			NCOA3	-0.607724	1.34109e-29
	TNRC6B	-0.611124	4.88149e-34			ETV6	-0.558411	1.36126e-24			CYTH1	-0.605712	1.40905e-20
	APBB1IP	-0.610674	1.47459e-36			USP34	-0.558445	4.99755e-20			ESYT2	-0.599871	3.62396e-32
	BIRC6	-0.610581	7.74249e-37			FAM49B	-0.558763	2.32807e-23			ARID2	-0.599656	7.27262e-28
	FAF1	-0.608609	3.81186e-41			BRWD1	-0.559035	7.55158e-27			HIVEP2	-0.598168	5.02181e-28
	CAMK4	-0.605042	2.6177e-26			MSI2	-0.559113	2.33834e-20			MSI2	-0.596662	7.55261e-26
	RASA2	-0.604061	4.62809e-35			PPP6R3	-0.560594	1.81891e-27			APBB1IP	-0.592333	1.12325e-26
	KANSL1	-0.603975	6.24049e-34			AMBRA1	-0.561629	5.38563e-35			FBXO11	-0.591621	1.09242e-26
	HIVEP2	-0.603616	2.2937e-31			PHF21A	-0.561949	5.68674e-26			TBL1XR1	-0.590975	5.97071e-27
	GPATCH8	-0.602458	4.51859e-33			AC023424.3	-0.564907	3.28499e-29			NCOA2	-0.589462	4.95248e-38
	MAPRE2	-0.601907	2.98501e-26			CHD2	-0.565405	1.40805e-25			MED13L	-0.588829	1.17782e-21
	FBXW7	-0.601747	1.09246e-28			JMJD1C	-0.568142	7.9432e-19			PUM2	-0.587729	2.24095e-35
	NCOA2	-0.60064	2.21737e-34			LMBR1	-0.568265	8.9634e-27			ITFG1	-0.586185	3.04751e-27
	COP1	-0.599731	1.9806e-41			STT3B	-0.56889	2.17255e-26			SMCHD1	-0.586075	1.85535e-23
	ATP11B	-0.598435	3.0305e-35			ERBIN	-0.569075	1.71756e-21			NDFIP1	-0.581633	3.06819e-19
	PAN3	-0.597596	1.69844e-37			XRN1	-0.569868	6.29161e-21			FOXO1	-0.579219	4.17307e-22
	SIPA1L1	-0.597136	5.33393e-28			XRCC5	-0.570596	9.1778e-30			PHACTR2	-0.577559	1.54697e-25
	PIAS1	-0.593754	3.88543e-36			NSMCE2	-0.574863	4.44359e-24			BIRC6	-0.575463	7.68932e-24
	ABCC1	-0.593443	1.34662e-34			DIPK1A	-0.576661	6.41295e-35			SMYD3	-0.570558	2.81051e-24
	MALT1	-0.59298	2.14745e-38			EPB41	-0.576757	2.04858e-14			EPB41	-0.570053	2.70482e-20
	BICDL1	-0.592188	9.29935e-28			FBXO11	-0.578586	1.37185e-25			GAB2	-0.569739	7.25216e-34
	SMARCC1	-0.5911	1.82163e-39			SRSF4	-0.57946	1.48953e-30			SRPK2	-0.566331	2.19212e-27
	FOXO1	-0.590574	3.62573e-24			SMAP2	-0.581405	4.30247e-25			ITK	-0.565197	1.20554e-21
	AC022217.3	-0.590531	2.03791e-45			IP6K1	-0.582299	2.09027e-22			CREBBP	-0.561107	7.07601e-25
	ARID2	-0.589443	2.22212e-36			FAM222B	-0.584084	1.058e-28			MARCH3	-0.558796	1.25897e-21
	TOX	-0.587131	1.06261e-19			ANKRD28	-0.58516	4.97768e-27			MRTFA	-0.558301	5.65856e-30
	SH3KBP1	-0.586839	2.46438e-33			MARCH6	-0.58691	2.88197e-24			BRAF	-0.557727	1.70831e-18
	AMBRA1	-0.585787	1.66117e-40			HELZ	-0.588534	1.84351e-26			XRN1	-0.557287	2.37471e-20
	XPO4	-0.585009	4.62876e-37			GNG2	-0.589598	2.46317e-11			GNB1	-0.555602	2.70972e-26
	RORA	-0.583152	8.3724e-20			SMYD3	-0.594273	1.40376e-16			PRKCA	-0.55464	1.74471e-14
	MAML2	-0.582275	2.75238e-20			SH3KBP1	-0.594354	1.67396e-23			DUSP16	-0.549612	2.34446e-17
	IL6ST	-0.581689	4.66597e-28			KLHL5	-0.597481	6.84144e-23			PCNX1	-0.547807	9.10731e-33
	CDK17	-0.575896	6.97261e-25			AKT3	-0.600139	2.58087e-24			ITCH	-0.547727	7.82937e-28
	UTY	-0.570948	7.00541e-24			CUL3	-0.605625	1.23134e-23			EML4	-0.547213	1.17541e-20
	STAT4	-0.568794	4.70109e-18			FBXL20	-0.609592	1.62296e-32			LMBR1	-0.546487	5.10568e-32
	ANKRD17	-0.566243	1.04952e-33			GRK5	-0.611013	2.77506e-26			PELI1	-0.546129	6.4028e-15
	RELB	-0.564858	2.42447e-28			BRAF	-0.611163	1.29508e-26			ARID1B	-0.545683	2.86506e-22
	ARID1B	-0.563792	2.7377e-25			ABCC1	-0.61281	1.50342e-29			PTPRJ	-0.543417	1.4182e-20
	CREB1	-0.560136	1.595e-45			SAMSN1	-0.613306	7.91453e-21			USP3	-0.542957	5.11124e-20
	TBL1X	-0.559751	1.1765e-31			FBXW7	-0.615978	3.5227e-20			ABCC1	-0.541785	2.94998e-31
	LEF1	-0.554781	1.44916e-21			MAP3K1	-0.616626	1.72293e-24			SMAP2	-0.536419	8.94488e-33
	ETS1	-0.55331	9.99456e-29			ADK	-0.618407	3.62591e-25			GPATCH8	-0.536053	1.30386e-24
	USP3-AS1	-0.552583	4.64809e-50			RORA-AS1	-0.61855	8.1344e-30			FAF1	-0.532448	1.02677e-19
	UBAC2	-0.550928	2.11834e-34			PITPNC1	-0.619194	2.44051e-17			BICRAL	-0.531298	1.83752e-31
	CNOT6L	-0.548563	1.12791e-25			LRBA	-0.619389	2.21747e-26			STT3B	-0.531131	1.16833e-24
	PUM2	-0.547801	7.54899e-34			RASA2	-0.623006	1.56178e-26			MAP2K4	-0.530876	7.88778e-40
	RIPOR2	-0.545453	5.06499e-35			TLK1	-0.623267	4.36733e-18			ELMO1	-0.529644	3.36903e-21
	WWOX	-0.544342	3.14354e-16			MAP3K2	-0.623782	2.01806e-24			ASH1L	-0.528145	5.97167e-26
	MARCH3	-0.540186	4.62913e-22			HIVEP2	-0.626128	1.1471e-30			PLCL1	-0.526817	5.1045e-22
	ASXL1	-0.539836	1.3908e-29			TNFAIP8	-0.627706	5.43701e-22			ETV6	-0.524332	2.62882e-27
	SECISBP2	-0.538037	2.60629e-31			MARCH3	-0.628205	2.6215e-20			MAN2A1	-0.523608	9.66592e-21
	SCAF8	-0.535849	2.20013e-29			SIPA1L1	-0.6287	1.67086e-26			DOCK10	-0.523038	8.96449e-19
	ITCH	-0.533809	8.00266e-33			ANK3	-0.630675	5.69501e-22			HIVEP3	-0.52276	5.37456e-29
	MAN2A1	-0.533094	2.23328e-26			RFTN1	-0.63085	6.16331e-33			NRF1	-0.520649	3.67553e-30
	FBXO11	-0.532658	4.0002e-22			DLEU2	-0.63469	4.6775e-23			AC079793.1	-0.520232	4.14756e-39
	SRPK2	-0.531392	1.19021e-23			ITFG1	-0.640305	3.74873e-25			MAPRE2	-0.518787	1.69403e-21
	SCML4	-0.531192	3.57213e-33			ASH1L	-0.643992	4.13656e-28			SAMSN1	-0.51735	3.10432e-12
	MPP7	-0.530607	4.20789e-29			PCNX1	-0.64575	1.56495e-32			VOPP1	-0.515204	4.13946e-14
	GLS	-0.529875	1.09729e-23			SERINC5	-0.646752	1.7332e-30			CRY1	-0.515145	4.69214e-20
	FOXP1	-0.529821	3.03704e-22			AC010609.1	-0.647369	1.92157e-35			XPO4	-0.514084	1.12128e-25
	MON2	-0.528459	8.39101e-29			LEF1	-0.649407	2.21553e-24			RIPOR2	-0.51246	1.1047e-24
	RPS6KA5	-0.527449	1.36766e-26			PUM2	-0.653609	2.9087e-37			TLK1	-0.512273	3.7312e-18
	QKI	-0.526041	2.60716e-23			SMCHD1	-0.653968	2.81026e-30			PTBP2	-0.511863	3.34382e-21
	EML4	-0.522413	6.56982e-21			PIAS1	-0.654271	2.92522e-31			TRPM7	-0.509964	2.22323e-22
	DOCK8	-0.521678	2.37617e-33			FOXP1	-0.658614	3.37087e-29			GRK5	-0.50901	1.63563e-14
	BRWD1	-0.520021	5.3991e-29			CCDC91	-0.660145	4.18685e-24			CHST11	-0.50824	1.28518e-14
	PPP1R12A	-0.51715	9.81698e-26			USP3	-0.661836	1.22021e-23			FBXW7	-0.50733	6.16021e-21
	ANKRD28	-0.516939	3.78439e-23			FAAH2	-0.671349	1.41406e-31			RHOH	-0.505687	1.66128e-15
	HIVEP3	-0.516114	9.22851e-33			ARID2	-0.674204	5.4226e-33			PBX4	-0.505618	2.20096e-17
	CLEC2B	-0.514698	7.62917e-21			ZNF148	-0.680855	9.41759e-37			RAPGEF1	-0.504355	3.97484e-20
	BBX	-0.513902	2.43794e-20			ANKRD17	-0.682357	3.47215e-33			BRWD1	-0.504142	9.81641e-21
	CENPC	-0.513502	5.54498e-23			UBR5	-0.688707	2.97003e-33			TMEM245	-0.502786	1.05846e-24
	RAPGEF6	-0.513173	8.63963e-16			ITPKB	-0.689375	8.70302e-24			FNDC3A	-0.502521	2.16045e-25
	STAT5B	-0.510573	6.61538e-27			OSBPL8	-0.692426	8.53635e-24			MAP3K1	-0.502412	5.03545e-19
	MRTFA	-0.510343	1.19119e-30			MED13L	-0.692619	2.36441e-24			AL021155.5	0.521044	3.92601e-17
	SEPTIN6	-0.510205	5.76397e-19			BIRC6	-0.693242	6.49133e-29			MT-ND5	0.521646	1.80772e-25
	SLMAP	-0.510134	6.93332e-28			NIBAN1	-0.693268	1.05353e-16			CRIP1	0.529346	1.26682e-12
	ETV6	-0.508101	1.19142e-19			ABLIM1	-0.693965	7.32459e-17			VIM	0.551467	1.36858e-18
	EPS15	-0.50661	3.05285e-29			KANSL1	-0.694714	3.53616e-34			GADD45G	0.573538	8.60537e-15
	FOXJ3	-0.504783	9.02138e-29			TMEM131L	-0.694971	1.91873e-25			BTG2	0.574105	1.67536e-21
	RAP1A	-0.503036	1.00382e-18			PTBP2	-0.702258	1.32565e-30			SNHG25	0.575542	7.44897e-29
	HIST1H1E	-0.501487	2.82256e-18			UBAC2	-0.702976	1.06017e-37			NFKBIA	0.608274	1.84968e-24
	RGCC	0.508347	1.19721e-11			PLCL1	-0.709255	1.73615e-26			SNHG9	0.613042	4.39025e-37
	HMGB1	0.524196	2.04183e-37			RICTOR	-0.709957	2.59198e-30			GADD45B	0.614042	1.34243e-19
	PMEPA1	0.524526	1.31453e-19			RAP1A	-0.718944	7.07432e-33			HSP90AB1	0.61656	2.57773e-37
	SPOCK2	0.533718	7.04822e-34			COP1	-0.725092	1.65785e-37			LDHA	0.656014	1.66361e-31
	TUBB4B	0.540389	6.10388e-23			PAN3	-0.725503	5.02175e-37			CIB1	0.667173	3.80736e-29
	MYL12B	0.541737	1.15578e-31			RABGAP1L	-0.726168	3.27438e-27			DDIT4	0.67073	5.59967e-21
	IDS	0.543001	2.65831e-27			MAML2	-0.727168	8.79886e-27			DUSP2	0.715436	3.2295e-22
	FXYD5	0.564221	9.70867e-35			CBLB	-0.729499	5.71974e-32			RPS26	0.842694	4.68599e-125
	SMAD7	0.597243	7.72951e-26			FOXO1	-0.731338	4.42585e-30			CCL5	0.865268	1.21744e-11
	SNHG25	0.614252	4.95303e-35			USP47	-0.731472	7.12498e-29			FOS	0.872885	2.38019e-32
	BIRC2	0.679195	1.2275e-35			CD247	-0.735365	5.92977e-35			ZFP36	1.10445	1.64872e-50
	OCIAD2	0.704544	8.22091e-40			LDLRAD4	-0.735528	7.94978e-36
	GADD45B	0.71339	7.53683e-23			TNRC6A	-0.73793	4.28189e-43
	GABARAPL1	0.715607	7.79714e-36			PPP1R16B	-0.746805	2.46635e-20
	S100A11	0.720696	3.41581e-30			MBNL1	-0.747789	6.33128e-32
	VIM	0.738887	6.58174e-44			CLASP1	-0.749194	7.00764e-42
	FOS	0.756172	3.50976e-23			KMT2C	-0.749832	8.42011e-33
	DUSP4	0.888232	1.24247e-36			BICDL1	-0.755261	2.15036e-32
	ZFP36	0.961966	1.50042e-44			MKLN1	-0.757314	6.6007e-38
	RPS26	0.974084	1.01423e-191			TBL1XR1	-0.767223	2.33057e-38
	CIB1	1.11367	1.61262e-92			CDC42SE2	-0.767526	2.18166e-40
	FTH1	1.26915	1.06102e-143			TEX14	-0.768673	2.10828e-26
						USP3-AS1	-0.791662	8.28492e-43
						ATP9B	-0.793069	1.73642e-33
						FOXN3	-0.795322	4.30313e-32
						TNRC6B	-0.800023	7.85161e-41
						AC079793.1	-0.802498	1.35316e-42
						SSH2	-0.803261	7.12631e-37
						COG5	-0.804874	5.89713e-39
						SKAP1	-0.805636	1.78399e-34
						CELF2	-0.811674	1.24318e-40
						FAM172A	-0.8219	4.05556e-40
						TCF12	-0.822045	5.93041e-40
						TRAF3	-0.823548	1.92928e-42
						ZFAND3	-0.84101	1.65676e-37
						RAPGEF6	-0.84739	5.52498e-36
						TOX	-0.849533	1.3293e-31
						AP001011.1	-0.856716	2.68779e-56
						ITK	-0.860989	4.57466e-39
						CDC14A	-0.864357	1.09282e-35
						SNX9	-0.865367	2.48888e-35
						KDM6A	-0.866891	2.18085e-40
						ARIH1	-0.872717	1.7658e-47
						PDE3B	-0.882665	2.62739e-35
						TBL1X	-0.892133	4.24958e-56
						ATP8A1	-0.901955	3.09861e-42
						TNIK	-0.904449	4.22472e-46
						STAG1	-0.91879	1.78951e-48
						AP000787.1	-0.92316	1.66646e-25
						SESN3	-0.930811	9.26483e-22
						SIK3	-0.954507	2.13802e-39
						RAB11A	-0.960633	3.06319e-48
						AC068282.1	-0.961012	7.64283e-61
						CAMK1D	-0.971034	9.8566e-55
						HERC1	-0.975463	4.58907e-44
						ATXN1	-0.975478	3.72105e-46
						KLF12	-0.983857	5.15976e-50
						CNOT6L	-1.00505	5.5124e-56
						CDKAL1	-1.02599	1.97706e-56
						PRKCH	-1.03085	8.65366e-49
						TGFBR2	-1.04195	2.4115e-52
						BACH2	-1.0735	3.48714e-47
						CAMK4	-1.08418	4.15857e-57
						BTBD9	-1.11563	1.56822e-57
						DENND4A	-1.13002	4.8934e-61
						ARHGAP15	-1.14903	5.5034e-52
						FYN	-1.2115	1.56558e-71
						LINC01619	-1.38048	1.1202e-75
						ZEB1	-1.42462	3.45893e-79
						AC105402.3	-1.98398	8.84079e-90

### Sheet: CD4_Naive
	Teplizumab					Teplizumab					Teplizumab
	Baseline					3 months					18 months
	CD4 Naive					CD4 Naive					CD4 Naive
	Gene	avg_log2FC	p_val_adj			Gene	avg_log2FC	p_val_adj			Gene	avg_log2FC	p_val_adj
	AC105402.3	-2.60239	3.45918e-153			AC105402.3	-2.33341	5.71014e-93			RPS26	0.817022	5.98128e-80
	ARHGAP15	-1.95999	3.33198e-191			BACH2	-1.20501	1.82919e-96			TSHZ2	0.726539	1.91454e-18
	BACH2	-1.69687	3.44832e-151			ZEB1	-1.19385	7.61372e-95			MT-ND5	0.697552	1.09049e-44
	SKAP1	-1.63503	3.09911e-138			RAPGEF6	-1.145	3.50615e-73			HSP90AB1	0.609666	3.45411e-28
	RAB11A	-1.62567	2.01083e-133			PLCL1	-1.12518	8.89571e-59			KLF6	0.566244	2.58016e-15
	ANK3	-1.62317	1.20405e-118			OSBPL8	-1.11931	1.72464e-62			FOS	0.518747	0.00441688
	LINC01619	-1.6035	1.26048e-148			CAMK4	-1.10799	5.00363e-74			MT-CYB	0.511089	2.79966e-58
	DPYD	-1.59161	2.31017e-136			TGFBR2	-1.10008	2.96465e-72			NCOA2	-0.500085	3.37597e-17
	ZBTB20	-1.49504	5.03826e-124			DENND4A	-1.08305	1.23563e-57			ABLIM1	-0.501264	4.74865e-16
	CD247	-1.48151	1.56855e-143			HERC1	-1.03329	1.91211e-66			PDE3B	-0.50165	7.80357e-23
	TCF12	-1.47543	4.77397e-109			TCF12	-1.01576	8.26061e-49			TOX	-0.505222	1.14546e-15
	PDE3B	-1.43619	8.2112e-128			BTBD9	-1.0128	2.52214e-53			FAM172A	-0.509195	1.26327e-17
	AC079793.1	-1.41895	2.39084e-119			MAML2	-0.98225	8.5876e-50			AKT3	-0.510468	2.25464e-12
	SSBP2	-1.41859	5.86919e-116			LINC01619	-0.956717	4.24756e-81			DYRK1A	-0.510915	4.10563e-15
	FOXN3	-1.41325	1.02791e-116			UBE2E2	-0.951941	3.23895e-37			ZBTB20	-0.511348	8.26282e-14
	DENND4A	-1.39364	1.737e-108			SSH2	-0.945266	2.20134e-62			MEF2A	-0.512032	2.44803e-15
	LEF1	-1.38181	2.28568e-113			FOXO1	-0.93523	9.69309e-55			TFDP2	-0.512296	3.01265e-13
	KLF12	-1.37406	9.59051e-104			ANK3	-0.931914	4.70052e-41			TNRC6B	-0.512428	5.1387e-20
	KDM6A	-1.36754	2.09056e-115			CAMK1D	-0.928929	6.40415e-52			SNX9	-0.512975	3.1727e-15
	TMEM131L	-1.36089	2.35894e-108			SNX9	-0.921301	6.77701e-49			MAP3K1	-0.513819	1.7004e-11
	HERC1	-1.33417	1.44586e-117			SIK3	-0.921184	1.01882e-42			GAB2	-0.514152	4.02064e-16
	BTBD9	-1.32607	5.00098e-105			ATP9B	-0.913231	2.5944e-52			FYN	-0.514206	1.42402e-21
	AP001011.1	-1.31868	1.08097e-125			ITK	-0.910388	6.08198e-45			RFX7	-0.515381	2.81228e-19
	ZEB1	-1.3076	1.18489e-113			TBL1X	-0.910353	1.62789e-50			AOAH	-0.516496	9.50539e-20
	MAML2	-1.307	3.52003e-92			FYN	-0.90671	5.08047e-47			RNF38	-0.517755	6.79221e-19
	PRKCA	-1.30127	5.89128e-92			STAG1	-0.903207	1.83967e-52			MAPK8	-0.520809	1.22015e-18
	CDKAL1	-1.28755	1.51655e-91			CDKAL1	-0.896502	1.11377e-50			AC068282.1	-0.522589	8.64393e-37
	SMYD3	-1.27524	5.07147e-71			CMTM8	-0.893794	2.98305e-46			USP47	-0.523469	9.86978e-18
	PLCL1	-1.26994	3.42672e-93			KLF12	-0.880902	7.63546e-41			ESYT2	-0.525397	7.00663e-20
	PITPNC1	-1.2658	4.75218e-93			FAM107B	-0.879205	1.07434e-56			YAF2	-0.527903	2.23135e-15
	CAMK4	-1.26275	3.71993e-102			ARHGAP15	-0.876208	5.84842e-46			NCOA3	-0.530766	7.51376e-21
	UBE2E2	-1.2586	1.0578e-76			ERBIN	-0.876196	4.15877e-42			RIPOR2	-0.531065	1.19865e-18
	STAG1	-1.25594	9.11547e-101			DIPK1A	-0.873014	4.457e-42			AC079793.1	-0.531586	1.9593e-15
	ATP9B	-1.25323	9.45981e-108			KDM6A	-0.86805	2.5857e-46			FNIP1	-0.531662	1.33556e-19
	LRBA	-1.24404	1.83906e-96			RAP1A	-0.864432	4.16306e-43			KDM6A	-0.534809	6.59505e-15
	PRKCH	-1.23764	1.76949e-92			LEF1	-0.837146	1.46346e-36			NDFIP1	-0.54148	1.30455e-20
	FAM172A	-1.23636	5.83231e-97			GRK5	-0.83677	1.59858e-42			APBB1IP	-0.543565	3.80385e-18
	CAMK1D	-1.23375	4.3646e-88			TRAF3	-0.832871	8.36088e-39			SOX4	-0.555352	9.82152e-17
	AL589693.1	-1.22547	7.62716e-68			TNFAIP8	-0.832148	4.18704e-44			PTBP2	-0.556479	6.13462e-21
	AC068282.1	-1.20981	1.63109e-118			CNOT6L	-0.82732	2.3183e-57			CMTM8	-0.557529	1.64052e-22
	EXOC4	-1.20124	1.21293e-78			MAP3K1	-0.825706	4.1024e-32			CNOT6L	-0.559147	6.89708e-25
	DOCK10	-1.19906	1.26285e-87			USP47	-0.817873	9.94433e-43			COP1	-0.56134	7.7841e-19
	CDC14A	-1.18595	2.80973e-92			CBLB	-0.808228	1.77891e-40			MED13L	-0.562815	6.58574e-20
	COG5	-1.18097	1.43931e-92			ATP8A1	-0.801791	2.02508e-39			RICTOR	-0.562978	9.55734e-24
	ANKRD44	-1.17758	6.28072e-88			PDE3B	-0.799305	1.02025e-54			AMBRA1	-0.563222	6.55862e-31
	TNRC6B	-1.17042	2.6233e-106			COP1	-0.797535	4.35739e-38			CDKAL1	-0.565039	2.04287e-17
	ELMO1	-1.16853	3.31117e-84			RALA	-0.79598	2.47983e-36			ARIH1	-0.565634	5.30942e-24
	FOXO1	-1.16632	6.15141e-78			SNHG5	-0.794059	7.96891e-71			DPYD	-0.567651	1.21688e-16
	FAF1	-1.15119	1.42867e-79			RAB11A	-0.794022	7.65474e-50			DLEU2	-0.569861	4.73352e-17
	AGTPBP1	-1.14151	9.92865e-87			UBAC2	-0.792228	7.22682e-39			TNFAIP8	-0.570003	3.5851e-21
	FHIT	-1.13635	2.0779e-59			CDC14A	-0.788209	6.19986e-31			TGFBR2	-0.574154	6.1063e-24
	ITFG1	-1.13223	2.24735e-69			PTK2	-0.785928	1.81908e-37			ANKRD17	-0.578541	6.51692e-23
	DLEU2	-1.1308	5.39502e-88			CDC42SE2	-0.7811	8.83103e-58			TNIK	-0.581585	3.16327e-17
	FAM117B	-1.12924	1.85763e-74			FAAH2	-0.778249	9.55555e-32			TBL1X	-0.582038	8.18813e-24
	DYRK1A	-1.1224	7.82099e-84			PRKCH	-0.770276	1.0694e-40			RAPGEF6	-0.584879	3.03617e-18
	ZFAND3	-1.12111	5.04443e-72			MEF2A	-0.77002	5.60347e-30			RUNX1	-0.587755	3.14511e-23
	CCDC91	-1.11769	1.07194e-72			KMT2C	-0.767231	1.94441e-32			SSBP2	-0.588686	1.6208e-17
	CDC42SE2	-1.11517	1.48457e-117			KANSL1	-0.756973	5.05357e-46			MAPRE2	-0.594092	7.60178e-20
	VPS13B	-1.10861	9.12264e-78			RFX7	-0.75318	7.29582e-32			COG5	-0.600585	4.38806e-21
	RHOH	-1.10653	1.57704e-89			ARIH1	-0.752945	2.53176e-39			CDC14A	-0.608733	3.68573e-19
	PIK3CA	-1.10338	1.42711e-85			TNRC6A	-0.745422	5.96757e-38			MAML2	-0.609043	1.40833e-18
	USP3-AS1	-1.10194	6.82363e-102			RABGAP1L	-0.745065	3.29168e-22			PITPNC1	-0.612054	7.71922e-16
	INPP4B	-1.09732	1.27332e-73			GNG2	-0.743986	4.96242e-17			CD247	-0.612329	9.53343e-32
	ADK	-1.09292	2.33711e-63			ITFG1	-0.737598	6.49723e-31			ITK	-0.618031	1.50987e-21
	KANSL1	-1.08855	2.69727e-79			ATXN1	-0.735612	4.03117e-26			TRAF3	-0.618793	1.41138e-26
	SIK3	-1.08831	1.41784e-69			BICDL1	-0.731346	6.10749e-28			FOXN3	-0.63455	7.48062e-27
	MED13L	-1.07215	1.31072e-69			LPIN2	-0.729777	1.19107e-25			CAMK1D	-0.638378	7.87746e-27
	IMMP2L	-1.0686	1.33172e-57			OCIAD2	-0.725171	4.68841e-35			SNHG5	-0.643829	1.87667e-53
	RABGAP1L	-1.06669	1.01378e-57			GATAD2B	-0.72043	1.54537e-45			PRKCH	-0.651356	3.1661e-26
	CSGALNACT1	-1.0638	1.34379e-61			FAM172A	-0.718018	2.64467e-33			HIVEP3	-0.656208	2.58314e-24
	RAPGEF6	-1.06208	1.74956e-70			ZFAND3	-0.717582	6.48597e-31			DENND4A	-0.657688	1.04763e-20
	ARIH1	-1.05767	4.09732e-79			HIVEP3	-0.716493	2.50618e-28			AL589693.1	-0.659264	7.41827e-17
	CUL3	-1.05379	6.99806e-73			DYRK1A	-0.716415	2.65743e-33			DIPK1A	-0.661226	5.02279e-23
	ATP8A1	-1.05284	8.18408e-61			CD247	-0.714675	1.67801e-38			GNG2	-0.665909	1.73127e-19
	PAN3	-1.05005	3.14924e-71			MRTFA	-0.713245	9.12677e-33			RAP1A	-0.673655	1.37202e-26
	TRAF3	-1.04389	7.01417e-68			PAN3	-0.711018	1.51649e-33			LINC01619	-0.698701	1.0738e-37
	SSH2	-1.02641	3.41882e-69			COG5	-0.70631	3.36622e-29			OSBPL8	-0.704111	6.50737e-30
	SNX9	-1.02554	1.58088e-67			TOX	-0.705898	1.19536e-23			SIK3	-0.707181	6.15859e-29
	SRPK2	-1.02283	2.30385e-62			BBX	-0.705291	6.44006e-30			SSH2	-0.711934	1.62717e-33
	PUM2	-1.0189	2.77587e-68			CLASP1	-0.703078	2.80037e-32			ZFAND3	-0.71865	1.62938e-27
	CCND3	-1.01781	1.05706e-63			AC068282.1	-0.701947	3.66566e-51			ARHGAP15	-0.721102	3.5791e-28
	RNF38	-1.01216	2.29243e-67			FOXN3	-0.700715	1.77155e-29			SKAP1	-0.726935	2.25599e-22
	UTRN	-1.01203	7.66796e-60			TBL1XR1	-0.699197	1.08673e-26			PLCL1	-0.728959	5.8697e-34
	ERC1	-1.00984	5.96978e-67			SFMBT2	-0.697971	9.2882e-34			ZEB1	-0.730625	1.32442e-43
	UBAC2	-1.0051	2.63671e-71			ANKRD17	-0.695831	1.11503e-29			MRTFA	-0.733231	1.89133e-33
	ATP11B	-1.00255	2.35163e-67			NDFIP1	-0.694212	7.98834e-35			UBE2E2	-0.73333	2.6579e-23
	SMCHD1	-1.00211	1.47017e-82			TNIK	-0.687564	1.56751e-22			LEF1	-0.740871	6.21934e-28
	BCL2	-0.998135	4.22158e-43			AMBRA1	-0.681822	1.81093e-36			RAB11A	-0.756353	2.69708e-34
	CELF2	-0.994817	3.19893e-71			AC010609.1	-0.677745	1.51044e-33			TCF12	-0.790639	7.1085e-28
	STK38	-0.994541	1.18766e-73			PPP6R3	-0.675051	1.27593e-27			CAMK4	-0.800399	4.3251e-44
	ANKRD17	-0.993952	1.29912e-61			PTBP2	-0.674768	6.9012e-31			BACH2	-0.908686	4.73469e-47
	PIAS1	-0.993133	5.7947e-68			NRF1	-0.672044	1.42003e-30			HERC1	-0.916203	8.17817e-52
	ARID1B	-0.991441	5.98726e-66			PRKCQ	-0.668869	1.46215e-26			ANK3	-0.92395	1.37371e-34
	COP1	-0.986165	9.91774e-64			PIK3CA	-0.667399	2.92197e-26			AC105402.3	-2.26334	3.71939e-105
	MARCH6	-0.98535	4.84733e-67			TAB2	-0.660661	5.0188e-25
	FBXL17	-0.981397	3.13171e-60			ARID2	-0.660208	1.51994e-27
	AKT3	-0.978982	1.17894e-56			PLCL2	-0.659993	5.25073e-28
	RICTOR	-0.975866	2.97048e-82			SYTL2	-0.657693	2.9793e-29
	ESYT2	-0.971523	3.88916e-72			SSBP2	-0.657585	7.06555e-23
	FOXP1	-0.967512	8.29743e-95			TMEM131L	-0.653969	4.25107e-28
	ARID2	-0.959242	5.39476e-57			SKAP1	-0.65353	1.26424e-22
	KMT2C	-0.956332	3.74909e-61			NCOA2	-0.652291	3.25823e-23
	KDM4C	-0.955747	2.6463e-59			AC079793.1	-0.650504	8.41552e-30
	PDE7A	-0.95047	2.24969e-63			MBNL1	-0.649144	2.87175e-30
	TGFBR2	-0.934167	4.19823e-60			CCDC91	-0.645742	1.46909e-28
	RFX7	-0.9235	4.90806e-53			SERINC5	-0.638163	1.22893e-36
	RIPOR2	-0.920543	7.96777e-58			SIPA1L1	-0.636727	7.47623e-24
	AMBRA1	-0.919807	2.17621e-75			AKT3	-0.635429	2.24046e-29
	PTBP2	-0.918733	2.182e-59			CCSER2	-0.634403	2.60191e-20
	BCAS3	-0.917456	2.03768e-52			MED13L	-0.634287	2.2892e-26
	FTX	-0.913413	3.33023e-56			DLEU2	-0.626051	2.23065e-15
	TBL1X	-0.912792	2.15812e-51			PUM2	-0.621966	1.38499e-30
	SCAF8	-0.911483	2.99868e-54			UBR5	-0.618849	4.36086e-28
	AFF3	-0.905826	5.07789e-55			ADK	-0.61844	7.7237e-20
	ZCCHC7	-0.904702	2.02224e-50			PACS1	-0.617917	8.21319e-14
	RAD51B	-0.898192	2.04598e-42			LRRC8D	-0.616888	2.67522e-24
	EPB41	-0.896253	1.26478e-58			MAPK8	-0.616562	7.2001e-22
	CYTH1	-0.895123	1.32801e-56			USP3	-0.612657	2.26076e-30
	AOAH	-0.892866	6.31226e-66			TNRC6B	-0.611254	1.98507e-26
	PRKCB	-0.889118	2.10853e-47			CCND3	-0.606899	5.28583e-18
	APBB1IP	-0.888769	2.4754e-49			ZNF148	-0.605737	3.42507e-27
	WWOX	-0.884658	8.64431e-32			MON2	-0.604863	9.76889e-24
	HECA	-0.883258	6.13036e-60			FCHSD2	-0.60358	2.12386e-14
	TNRC6C	-0.881635	4.35273e-53			MARCH3	-0.603186	1.64092e-16
	PCSK5	-0.881633	6.58588e-63			USP3-AS1	-0.601248	6.18696e-43
	UBR5	-0.877137	3.20415e-53			SPPL3	-0.597355	7.33363e-23
	BIRC6	-0.871789	1.00199e-60			CREBBP	-0.595261	2.7722e-21
	RUNX1	-0.866017	5.03641e-48			SEC24B	-0.594305	2.25452e-23
	USP47	-0.864732	1.64506e-51			RUNX1	-0.594147	3.87592e-18
	PPM1B	-0.864021	9.69685e-51			DIP2B	-0.594098	2.47072e-23
	PPP6R3	-0.863323	3.8119e-46			PHF21A	-0.593071	2.37256e-20
	EXOC6B	-0.862532	2.0815e-46			FAF1	-0.590982	2.23955e-14
	MRTFA	-0.860917	2.53215e-59			HIVEP1	-0.589437	3.94802e-28
	PPP3R1	-0.857478	1.6208e-47			RBMS1	-0.588815	3.23204e-19
	MAPRE2	-0.856391	1.38055e-47			NDUFV2	-0.587957	3.81614e-26
	ANKRD28	-0.854359	1.74148e-47			JARID2	-0.584538	1.04207e-16
	MLLT3	-0.853472	6.88598e-42			USP34	-0.582173	1.20967e-23
	MKLN1	-0.850085	4.36559e-51			ARID1B	-0.582104	4.02525e-25
	GPATCH8	-0.849899	1.43811e-51			RNF38	-0.580823	1.1155e-27
	GNAQ	-0.848079	1.12074e-48			MLLT3	-0.580255	8.35634e-17
	TC2N	-0.847902	2.01578e-44			ABLIM1	-0.579111	9.38194e-21
	NRF1	-0.84146	7.99678e-54			ZDHHC20	-0.578156	2.21042e-18
	SH3D19	-0.840166	1.6812e-66			RICTOR	-0.576997	7.52096e-28
	RASA2	-0.838665	2.31961e-54			PCNX1	-0.57614	1.18212e-19
	DIPK1A	-0.834581	2.27353e-51			NSMCE2	-0.574252	6.34091e-23
	STIM1	-0.834471	3.57689e-43			TRPM7	-0.57268	3.05031e-20
	MAN2A1	-0.833729	1.51644e-41			TTC7A	-0.570714	6.39811e-26
	MAP4K4	-0.833576	2.27046e-50			FBXL20	-0.567125	2.82424e-22
	SOX4	-0.83281	1.76597e-34			FNIP1	-0.56694	8.75376e-18
	CEP85L	-0.83242	2.47245e-46			FOXP1	-0.566608	5.07548e-28
	OSBPL8	-0.830237	2.31365e-42			PRRC2B	-0.566165	4.09304e-23
	NCOA3	-0.82694	2.21516e-48			COA1	-0.565339	4.18937e-19
	MARCH3	-0.826899	2.1208e-35			ATP11B	-0.564108	1.17672e-21
	XPO4	-0.826054	6.80611e-55			PITPNC1	-0.562856	2.72458e-15
	SPPL3	-0.824841	3.28007e-47			ATAD2B	-0.562606	1.85562e-19
	XRN1	-0.824308	1.31539e-52			FAM117B	-0.559808	5.39527e-18
	MEF2A	-0.820859	1.27474e-46			MACO1	-0.558023	3.00846e-23
	SLC4A7	-0.818355	1.10217e-48			MAP3K2	-0.552835	3.28813e-25
	BRAF	-0.816683	6.27347e-42			JMJD1C	-0.55225	1.03541e-21
	SCAPER	-0.814889	1.25955e-42			STAG2	-0.551518	4.99009e-21
	TXNIP	-0.813761	1.71767e-78			BRAF	-0.551101	2.03362e-18
	CERS6	-0.813311	5.72046e-43			NUP98	-0.549362	3.71709e-23
	ASXL1	-0.813137	3.14246e-51			DNM2	-0.547899	3.45723e-21
	CRY1	-0.812592	4.50577e-46			ZHX2	-0.547526	1.63373e-27
	PELI2	-0.811903	4.79127e-41			MKLN1	-0.547421	8.48693e-20
	CBLB	-0.811877	2.39694e-39			PBX3	-0.546311	4.32546e-18
	ZDHHC20	-0.809389	3.68656e-44			FAM222B	-0.54485	8.25639e-13
	SH3KBP1	-0.806664	4.96504e-44			YAF2	-0.543108	2.32621e-21
	DYM	-0.806411	3.25279e-55			RFFL	-0.542613	1.30303e-19
	SLMAP	-0.805904	8.27875e-49			VOPP1	-0.542185	4.25395e-12
	UBE2H	-0.80477	7.12903e-46			TNRC6C	-0.541714	4.11847e-22
	FBXO11	-0.803102	6.76093e-49			MAP2K4	-0.541644	1.8859e-22
	NIN	-0.799585	4.71401e-50			AC073167.1	-0.541127	8.53891e-28
	SCML4	-0.798999	4.06694e-44			LMBR1	-0.538382	3.39906e-15
	SOS1	-0.79635	6.47547e-47			LDLRAD4	-0.537491	1.49357e-18
	CAMKMT	-0.796294	2.11446e-40			CNOT4	-0.537416	2.96121e-19
	STT3B	-0.796119	8.19007e-45			STT3B	-0.537279	3.98548e-21
	GATAD2B	-0.795662	1.20821e-45			TBC1D15	-0.531562	6.80345e-24
	ARL15	-0.79553	7.74352e-42			APPL2	-0.531225	1.64905e-17
	MPP7	-0.792333	2.64167e-45			MLLT10	-0.531066	3.28693e-21
	RASSF3	-0.791421	4.04561e-36			PDCD4	-0.526375	4.89021e-20
	NCOA2	-0.790386	1.01094e-46			KIF2A	-0.524119	8.35709e-20
	CDK17	-0.789579	5.70455e-44			UBE2D2	-0.523585	2.11964e-21
	MAP3K1	-0.787318	3.22639e-40			SNX29	-0.521433	1.31522e-14
	PLCL2	-0.786944	5.90152e-39			ANKRD28	-0.520672	9.90576e-19
	POU2F1	-0.786699	1.30223e-40			SCAF8	-0.519932	2.56219e-17
	PCED1B	-0.784522	1.40432e-45			DPYD	-0.51913	6.66323e-22
	FAM222B	-0.783559	1.01875e-43			STIM1	-0.518646	4.32927e-17
	DOCK2	-0.78195	6.67428e-45			VPS8	-0.517045	7.73822e-19
	PHC3	-0.781791	1.49613e-41			ITPR2	-0.516866	6.57469e-17
	FOXJ3	-0.780524	1.09945e-44			ACAP2	-0.516526	7.33638e-13
	RAP1A	-0.779958	2.01361e-34			ELMO1	-0.516452	6.83567e-11
	SEC24B	-0.779068	2.907e-47			CHIC2	-0.516249	2.57333e-17
	CLASP2	-0.777943	2.53407e-44			GNPTAB	-0.515939	4.69277e-18
	PTPRC	-0.777918	4.24251e-53			ARHGEF7	-0.512811	1.00026e-15
	NELL2	-0.776141	1.50122e-21			LRBA	-0.512006	5.23137e-14
	TFDP2	-0.775947	6.59267e-33			MSI2	-0.511996	2.40037e-12
	RPS6KA5	-0.775699	6.20713e-37			RPRD2	-0.510994	9.30404e-17
	TRAPPC9	-0.772869	1.2029e-48			EXOC6B	-0.509561	1.13576e-12
	TNIK	-0.772262	1.0155e-33			NCOA3	-0.509022	7.31266e-14
	PELI1	-0.77032	8.35751e-41			LRRC8B	-0.508631	1.71456e-13
	LUC7L2	-0.768044	1.21557e-46			MPP7	-0.508589	2.09226e-17
	CNOT6L	-0.767121	3.6797e-45			FAM49B	-0.507518	4.29023e-17
	NFKB1	-0.766656	6.41587e-34			HIVEP2	-0.505908	1.92866e-13
	RYK	-0.765591	1.24853e-45			PAFAH1B1	-0.505424	5.71894e-16
	MSI2	-0.764888	1.38812e-39			USP9X	-0.50519	3.83386e-21
	YAF2	-0.764615	1.1771e-39			STAT4	-0.504914	6.8852e-11
	HIVEP3	-0.763289	3.34468e-39			FBXO11	-0.504228	1.47065e-14
	NIPBL	-0.762074	7.02481e-43			SLC20A2	-0.503324	2.03893e-13
	SERINC5	-0.761089	7.85423e-40			CD2AP	-0.502688	4.16852e-18
	FRS2	-0.760224	7.09914e-45			CD6	-0.502174	2.12068e-16
	ZNF407	-0.759937	2.72957e-36			GNAQ	-0.501592	2.79585e-12
	AC073167.1	-0.759342	5.90678e-57			SH3BGRL3	0.502807	2.51907e-16
	FNIP1	-0.757123	5.1968e-38			NCL	0.508322	9.08483e-17
	ABCC1	-0.755722	5.62409e-44			RBM3	0.510486	1.17086e-24
	MAP2K4	-0.752768	8.68629e-45			LINC-PINT	0.510905	3.08478e-13
	RAP1B	-0.752411	4.92833e-46			PIM3	0.510963	9.73977e-16
	DLEU1	-0.751665	3.56333e-45			NR4A2	0.51815	9.73253e-08
	UBAP1	-0.748798	2.37009e-42			ZFP36	0.51976	1.7206e-10
	PUM1	-0.747957	1.12684e-40			TSHZ2	0.520019	7.14939e-09
	SUCLG2	-0.747739	1.54635e-40			MT-ND3	0.520614	9.21467e-38
	LRRC8C	-0.746009	7.23665e-40			FUS	0.523969	5.84186e-18
	SECISBP2	-0.740925	5.33297e-45			FTL	0.527602	7.13222e-31
	IL6ST	-0.73897	7.40324e-42			KLF2	0.531866	8.87497e-17
	ACAP2	-0.737515	1.08148e-39			DDX24	0.537441	7.16621e-27
	TRPM7	-0.735654	1.42445e-40			ACTG1	0.539208	4.12577e-18
	PRKN	-0.735652	1.48246e-28			NEAT1	0.540312	1.68427e-08
	MBNL1	-0.735644	2.87108e-49			CD52	0.546466	7.74403e-22
	PIK3CD	-0.733802	2.45373e-41			MT-ND1	0.54819	8.28242e-38
	PICALM	-0.732631	6.76453e-40			PTMA	0.556319	1.12072e-60
	HELZ	-0.731416	5.97836e-37			TLE5	0.562875	7.32925e-29
	ARID4B	-0.730065	5.40323e-52			HLA-C	0.564058	1.0875e-34
	BRWD1	-0.729205	5.25679e-41			PCED1B-AS1	0.565325	8.19574e-23
	ATM	-0.728745	1.34513e-39			KLF6	0.565687	4.99667e-09
	SOS2	-0.727644	1.68082e-39			MT-ATP6	0.578913	1.89499e-58
	RBL2	-0.726515	3.40581e-41			MIF	0.581109	5.00075e-24
	EFR3A	-0.724862	2.67414e-35			HSP90AB1	0.583247	1.43219e-24
	MON2	-0.723571	1.281e-43			ARL4C	0.60708	9.29379e-21
	WDPCP	-0.722956	2.15115e-38			B2M	0.608827	8.64985e-66
	YES1	-0.721535	6.42168e-41			VIM	0.611866	8.76212e-24
	TNKS	-0.721146	3.61186e-38			HMGB2	0.622511	1.31212e-21
	IGF1R	-0.720282	1.006e-32			TMSB10	0.624438	2.35253e-48
	MTRNR2L12	-0.717559	5.47052e-34			FOS	0.628532	3.8713e-14
	NSMCE2	-0.716143	5.55129e-30			S100A6	0.628926	3.00717e-28
	TENT2	-0.715292	6.60626e-40			MT-CYB	0.6294	1.31216e-84
	PRRC2B	-0.715225	3.68092e-36			DUSP1	0.640786	8.096e-17
	MAPK8	-0.714613	1.85906e-25			FOSB	0.655907	5.71171e-13
	PIK3IP1-AS1	-0.71382	6.70037e-45			S100A4	0.660029	3.4384e-23
	FLNB	-0.713645	1.41488e-42			TSC22D3	0.67645	1.24812e-25
	PRKCQ	-0.712852	1.87468e-37			JUN	0.683015	5.10664e-20
	PDS5A	-0.711344	1.1283e-36			MT-ND4	0.715076	8.60349e-72
	CLASP1	-0.711195	1.81589e-42			JUNB	0.720414	1.42819e-33
	CREBBP	-0.711167	2.432e-35			MT-ND5	0.857962	1.35044e-54
	LEF1-AS1	-0.711104	5.10343e-42			SERF2	1.01731	3.62811e-78
	RFX3	-0.707937	9.13495e-32			RPS26	1.16159	5.12849e-125
	RC3H1	-0.706436	1.14373e-38
	PAG1	-0.70481	2.34098e-40
	SMARCC1	-0.704579	2.61628e-37
	RAB8B	-0.702928	1.15909e-29
	ZNF644	-0.702925	2.07062e-36
	DOCK8	-0.701984	2.85643e-36
	CREB1	-0.701908	1.87058e-47
	ANKHD1	-0.699772	2.46166e-29
	LMBR1	-0.698805	1.67708e-36
	ASH1L	-0.698479	7.11199e-35
	SLC38A1	-0.698109	1.00773e-30
	CD96	-0.696378	9.69979e-31
	ZFAND6	-0.695423	3.31329e-33
	STXBP5	-0.693686	2.61781e-37
	BBX	-0.69268	1.16688e-29
	HIVEP1	-0.691747	8.74115e-31
	COMMD10	-0.69011	4.94442e-38
	FNDC3A	-0.687471	6.79904e-35
	UBE2G1	-0.686152	1.81881e-35
	MYCBP2	-0.686096	1.43131e-34
	NR3C2	-0.684334	2.5037e-28
	EPS15	-0.684241	3.20803e-35
	RAB1A	-0.68247	1.80471e-35
	TMSB10	-0.682065	9.55517e-68
	PCMTD1	-0.681227	3.51995e-35
	PTEN	-0.681196	1.88059e-37
	PBX3	-0.680418	1.9567e-31
	ITCH	-0.680257	2.95259e-35
	UBE2E1	-0.678975	5.27748e-33
	UTY	-0.677057	9.79761e-21
	RALGAPA2	-0.675329	2.73493e-34
	EPC1	-0.674978	5.11027e-44
	CCNY	-0.674737	5.97053e-29
	ARFGEF1	-0.674734	2.86505e-31
	ZNF14	-0.673066	2.57146e-46
	SCFD1	-0.673001	8.41492e-32
	USP25	-0.672676	1.28719e-31
	BTBD11	-0.672164	3.09068e-22
	CAMK2D	-0.672128	7.99843e-27
	LSM14A	-0.671824	1.63246e-35
	MBD5	-0.671065	1.17685e-22
	RANBP9	-0.671003	1.28249e-33
	NDFIP1	-0.670038	1.41478e-35
	EPC2	-0.669827	2.57488e-29
	GSK3B	-0.668913	1.44401e-30
	DISC1	-0.668912	7.40538e-41
	OGT	-0.668668	5.76235e-34
	HIVEP2	-0.668637	5.68558e-32
	GNB1	-0.668	4.8441e-27
	MTREX	-0.667158	8.18106e-33
	RLF	-0.666023	1.38581e-32
	LPP	-0.665415	2.50266e-23
	ATF7IP	-0.663906	7.1795e-31
	DHRS3	-0.662473	2.03366e-31
	PIK3R5	-0.660905	3.78019e-32
	RABEP1	-0.660812	1.56028e-29
	SCLT1	-0.657742	1.20839e-25
	RIC1	-0.655153	8.58325e-38
	RNF111	-0.654768	5.54364e-37
	ARHGAP26	-0.654439	7.93966e-37
	ERBIN	-0.654363	3.7317e-27
	RNGTT	-0.654042	5.20702e-30
	MCUB	-0.651785	2.46662e-33
	ABI1	-0.651511	2.24789e-30
	PLPP1	-0.65083	5.402e-33
	RAB30	-0.650698	1.3198e-31
	AL031772.1	-0.647827	2.80936e-47
	GNG2	-0.647643	9.5375e-21
	CPSF6	-0.647186	2.03059e-32
	SNX29	-0.646386	8.88066e-31
	RORA-AS1	-0.645838	6.65471e-38
	ZNF148	-0.645366	1.51666e-27
	LUC7L3	-0.644701	4.98811e-33
	DENND6A	-0.644592	5.4256e-27
	PCNX1	-0.644494	1.34541e-26
	CELF1	-0.642743	9.24997e-31
	CAPN7	-0.640726	1.71103e-28
	TXK	-0.640673	4.29818e-28
	PACS1	-0.640652	2.42135e-25
	SIPA1L1	-0.640194	2.5893e-26
	GMDS	-0.639099	3.5718e-35
	SMAP2	-0.638721	1.45355e-31
	CCDC88C	-0.636912	4.29755e-30
	CASK	-0.636547	2.65428e-25
	AL157938.2	-0.635991	5.1307e-43
	EML4	-0.635631	4.82373e-30
	MIR181A1HG	-0.634978	9.25909e-32
	GLG1	-0.634759	8.8604e-34
	WDR7	-0.634524	3.87816e-34
	ATP10A	-0.633581	1.29228e-33
	AP3B1	-0.633456	2.61288e-29
	LINC00861	-0.632409	2.24462e-39
	LMBRD1	-0.632178	2.63696e-27
	THEMIS	-0.629656	4.22886e-28
	SLC23A2	-0.629216	2.81555e-35
	HIF1A-AS3	-0.62878	2.11708e-50
	TBC1D15	-0.627668	7.96833e-29
	PPP1R12A	-0.627128	9.89541e-22
	SLC25A26	-0.626706	4.58408e-27
	MICU2	-0.626533	8.03406e-26
	USP3	-0.626408	9.5838e-34
	DIP2B	-0.624426	4.15824e-30
	TTC17	-0.624316	5.74581e-28
	NCOA1	-0.623627	5.93939e-27
	KCNQ5	-0.622928	1.69993e-28
	KAT6B	-0.62283	9.62038e-21
	ITPKB	-0.622442	2.22813e-22
	TLK2	-0.622073	1.77891e-30
	ADD3	-0.62123	3.11809e-27
	NT5C2	-0.62121	7.12578e-33
	SEPTIN6	-0.620997	8.06719e-31
	ATAD2B	-0.620853	6.62699e-30
	USP34	-0.620773	8.76935e-29
	RFFL	-0.620582	3.70449e-27
	RERE	-0.620418	1.93721e-25
	TPK1	-0.620151	1.98424e-32
	LRRC8B	-0.619316	5.46312e-35
	EIF2AK3	-0.61929	1.72634e-31
	RBMS1	-0.617548	6.57297e-28
	SNRK	-0.617526	3.46859e-28
	FYN	-0.617065	1.60442e-25
	PPP3CA	-0.616433	4.65501e-24
	AFF4	-0.615735	3.58326e-28
	FKBP5	-0.615564	1.40512e-20
	NUP153	-0.61482	4.00787e-28
	ATF2	-0.614766	1.09721e-32
	RAB7A	-0.614415	6.05463e-29
	USP15	-0.613585	2.45642e-30
	RRAS2	-0.612653	1.93671e-28
	NAP1L4	-0.61264	2.33287e-30
	WAC	-0.61246	2.84396e-26
	TAB2	-0.612451	5.73332e-22
	LRPPRC	-0.610875	1.32441e-30
	PHF21A	-0.610656	8.79278e-28
	TNRC6A	-0.61034	1.41321e-26
	ITPR2	-0.610302	4.38875e-28
	ASB3	-0.609975	4.46325e-33
	LDLRAD4	-0.609087	1.40715e-23
	PTPN4	-0.608075	1.91111e-28
	STARD4-AS1	-0.607635	5.23229e-30
	REPS1	-0.60701	7.83602e-33
	COA1	-0.606556	5.46292e-27
	AC104365.1	-0.606389	9.41072e-39
	CUX1	-0.605995	9.52704e-27
	ANKRD13C	-0.605113	3.36414e-32
	PDS5B	-0.60469	2.91382e-29
	RPTOR	-0.604577	4.44118e-32
	DTNB	-0.602998	9.35169e-37
	MAPK14	-0.602526	4.7253e-28
	RPRD2	-0.601656	1.02319e-24
	CEP95	-0.60086	9.31721e-26
	FAM49B	-0.598749	2.74676e-23
	SORL1	-0.598343	6.34872e-25
	RBM26	-0.596877	1.35172e-25
	SUMF1	-0.596719	6.0595e-25
	ACBD6	-0.594354	5.04675e-22
	IP6K1	-0.592693	1.80419e-24
	KDM7A	-0.592594	7.36267e-23
	ZFR	-0.591923	2.096e-23
	TBL1XR1	-0.591808	7.22343e-22
	USP24	-0.591737	1.53983e-27
	BABAM2	-0.591512	4.34448e-23
	FOXO3	-0.591348	2.25706e-26
	SFMBT2	-0.591332	1.39514e-23
	APBA2	-0.59029	2.15665e-26
	VTI1A	-0.588893	1.24938e-24
	TBC1D5	-0.588727	6.4146e-21
	BICRAL	-0.588033	1.20811e-35
	MED13	-0.587993	9.66306e-25
	NBAS	-0.587927	1.61669e-30
	OSBPL9	-0.587642	4.56431e-27
	CHIC2	-0.58707	1.84517e-25
	TRPS1	-0.58683	1.26416e-18
	MALT1	-0.58662	4.43675e-27
	MAP3K2	-0.58562	3.84854e-24
	METTL16	-0.585067	7.42604e-24
	ADAM10	-0.584458	8.83323e-23
	ZMYM2	-0.583704	2.14037e-22
	MARK3	-0.583629	9.37962e-23
	TMOD3	-0.582994	3.65466e-24
	TMCC1	-0.582648	9.68844e-27
	SCFD2	-0.581922	1.07345e-31
	LINC01934	-0.581695	2.06197e-23
	PTPRA	-0.581682	7.81199e-29
	BTBD10	-0.581523	6.8281e-31
	TOX	-0.581224	2.83995e-27
	DGCR2	-0.581195	8.27e-37
	JARID2	-0.581004	9.38479e-22
	AHCTF1	-0.580848	1.24155e-25
	VWA8	-0.580361	1.20501e-33
	PRKACB	-0.58015	2.90403e-25
	PSPC1	-0.579604	3.3835e-26
	CBFA2T2	-0.579118	6.54334e-31
	TPP2	-0.578797	3.27067e-24
	NCOA5	-0.578035	1.35005e-39
	USP9X	-0.577845	3.54648e-21
	CRLF3	-0.577617	1.98025e-26
	MT-ATP8	-0.57709	5.70729e-28
	ZNF609	-0.576728	1.10594e-35
	TESPA1	-0.576401	3.13679e-24
	CDR2	-0.576308	2.1278e-23
	CHD6	-0.575363	4.1502e-23
	RAB2A	-0.574922	1.42188e-25
	NUP98	-0.574865	1.47158e-21
	ZHX2	-0.574618	2.08721e-28
	TYW1	-0.573152	8.52445e-25
	STAT5B	-0.572465	2.1661e-30
	PPP2R2A	-0.572316	1.53979e-23
	MBTD1	-0.566229	3.95513e-23
	TTC7A	-0.566214	4.11585e-25
	ADNP	-0.565786	7.30427e-27
	CRTC3	-0.565506	1.14875e-20
	RNF34	-0.565	5.36986e-33
	ATL2	-0.564685	5.76003e-28
	ETS1	-0.564481	3.62508e-30
	PCAT1	-0.564158	8.93564e-24
	TNFAIP8	-0.563968	8.83992e-20
	INO80D	-0.563586	1.15343e-20
	AC023424.3	-0.563553	7.71772e-25
	SETD2	-0.56293	2.5809e-20
	FAAH2	-0.562094	1.54604e-27
	WDR70	-0.561761	9.27339e-23
	RNF149	-0.561699	2.08115e-24
	RPS6KA3	-0.561673	9.8345e-20
	FBXL20	-0.560909	5.3214e-23
	PPP6R2	-0.560391	3.13079e-23
	BBS9	-0.560226	1.15848e-25
	MTR	-0.560195	1.74241e-21
	FNBP1	-0.560136	1.29276e-25
	ATP6V1H	-0.560003	2.79989e-26
	RB1	-0.559511	8.1948e-26
	FCHSD2	-0.559129	2.61551e-21
	BTAF1	-0.55885	1.72458e-22
	MCM9	-0.558066	5.02749e-24
	FLI1	-0.557741	2.53465e-35
	GIGYF2	-0.557579	2.30672e-24
	MAP3K3	-0.556603	2.94686e-24
	ZNF10	-0.556442	9.2223e-27
	MAPK1	-0.555623	3.03459e-27
	UBR1	-0.555222	6.08271e-22
	SNX1	-0.553863	1.80725e-31
	PLCB1	-0.553225	1.53272e-22
	XPR1	-0.553028	6.5988e-30
	NFATC3	-0.552976	8.3465e-26
	SLC9A9	-0.551436	3.16628e-30
	ANKUB1	-0.550952	5.92588e-32
	CNOT4	-0.550263	1.48998e-21
	NUBPL	-0.549952	5.70445e-21
	KIF2A	-0.549819	3.868e-19
	FBXO34	-0.548984	6.52612e-17
	PEX14	-0.548213	3.07359e-32
	CD2AP	-0.548143	3.86981e-17
	AP003086.1	-0.547971	2.37386e-28
	FBXW7	-0.547924	9.03934e-18
	UBE3A	-0.547922	1.20364e-21
	WDR48	-0.547915	1.07768e-22
	SLC12A6	-0.547833	2.95977e-22
	VPS8	-0.547744	1.14122e-24
	SPIDR	-0.547478	1.09885e-20
	ZNRF2	-0.546428	1.31431e-25
	RALGAPA1	-0.545498	1.39272e-21
	RBM33	-0.545337	8.94517e-22
	LINC01004	-0.544325	1.64454e-32
	VPS13D	-0.543435	3.74069e-25
	SUCO	-0.54242	3.13868e-23
	PDCD6IP	-0.541485	3.24725e-24
	ZNF638	-0.541164	3.11292e-20
	PATJ	-0.540017	7.1189e-19
	CYFIP2	-0.540012	2.77232e-25
	INPP4A	-0.539896	2.94452e-29
	PKN2	-0.539074	2.40915e-19
	PPP3CC	-0.538212	4.96157e-24
	MPP6	-0.537956	5.5116e-20
	QKI	-0.537608	9.7223e-17
	LONP2	-0.537438	8.19393e-23
	CMTM8	-0.537244	3.23811e-17
	CUL5	-0.5372	1.59424e-21
	CTDSPL2	-0.537041	2.41123e-21
	SCAI	-0.536806	8.872e-23
	HBP1	-0.53661	1.68301e-22
	C2CD5	-0.535986	6.418e-27
	LCOR	-0.535703	3.38652e-19
	RELB	-0.535674	3.47444e-20
	AC053513.1	-0.5355	2.21644e-33
	CUL1	-0.534766	4.56984e-27
	HIST1H3D	-0.534637	3.7775e-14
	UBR4	-0.533774	1.93674e-21
	SEC23A	-0.533552	1.4862e-22
	ELF1	-0.531171	3.13564e-21
	GPCPD1	-0.530824	2.39097e-19
	FARS2	-0.530619	5.76826e-34
	THADA	-0.530596	2.48082e-24
	AGO3	-0.530557	2.18102e-24
	SIAH1	-0.530024	1.59314e-25
	ATF6	-0.529829	5.81481e-23
	UBE2R2	-0.52979	1.68102e-24
	TBC1D22A	-0.529706	2.23798e-23
	LRRC8D	-0.529076	3.2514e-23
	AKAP13	-0.52802	3.75586e-21
	KLHL5	-0.527472	2.53141e-19
	NFKBIZ	-0.52721	3.98417e-19
	KAT6A	-0.52598	3.21085e-19
	SMURF1	-0.525411	9.90288e-19
	ATG7	-0.525214	3.0896e-26
	TMEM41B	-0.524114	4.57689e-18
	AC079781.5	-0.523755	4.16084e-33
	MACF1	-0.523683	1.56398e-18
	FBXO33	-0.523473	3.98008e-17
	HUWE1	-0.522988	1.29038e-21
	AC233976.1	-0.521759	7.69186e-25
	SP3	-0.521154	6.43243e-22
	TMEM131	-0.520345	1.82469e-20
	TMC8	-0.520175	1.41076e-17
	VOPP1	-0.518018	8.96185e-17
	MAX	-0.517559	6.55043e-24
	ZNF292	-0.517346	3.69628e-25
	TASOR2	-0.51564	1.90585e-16
	R3HDM2	-0.514864	5.89206e-20
	NMT2	-0.513609	1.72772e-25
	HBS1L	-0.51356	3.76702e-18
	FUT8	-0.513373	1.78624e-24
	VIRMA	-0.51304	2.31254e-22
	ASCC3	-0.512904	1.95321e-17
	CDYL	-0.512813	2.37186e-20
	HERC4	-0.512281	3.37331e-22
	GOLPH3	-0.511729	7.84917e-24
	NUP88	-0.511205	1.77736e-24
	WWP2	-0.51109	3.01431e-23
	RAB3GAP1	-0.510898	3.77656e-17
	IQCB1	-0.510458	7.42259e-18
	SEC22A	-0.510127	3.39793e-20
	EXT1	-0.510091	2.20427e-26
	CSGALNACT2	-0.510026	1.21605e-16
	MRPS28	-0.509693	6.75765e-27
	GLCCI1	-0.509395	1.54233e-15
	TCF20	-0.509166	5.15123e-21
	VEZT	-0.508267	4.58955e-21
	TRPC4AP	-0.507869	3.10978e-19
	GLYR1	-0.507573	1.27877e-23
	PI4KA	-0.507282	2.74671e-26
	MYH9	-0.506354	1.84475e-21
	PITPNA	-0.504897	2.33442e-05
	AC010894.3	-0.50442	1.87215e-35
	DOCK9	-0.504262	9.28496e-23
	STIM2	-0.50412	5.75349e-19
	MBNL2	-0.503728	1.2791e-20
	CENPC	-0.503583	1.50138e-21
	URI1	-0.503098	5.70066e-18
	AC005037.1	-0.502186	5.57871e-26
	SENP5	-0.502052	2.84305e-18
	RNF216	-0.501805	2.14808e-18
	DENND1A	-0.501389	2.56301e-23
	PPP2R5A	-0.501036	2.94456e-19
	DENND1B	-0.500777	3.63949e-22
	SENP6	-0.500691	6.10203e-15
	RAB10	-0.500674	1.07104e-21
	LRCH1	-0.500564	4.9583e-21
	SNHG6	0.501458	2.41705e-38
	SRP14	0.511396	3.52798e-33
	COX4I1	0.514153	3.1046e-53
	HMGB1	0.514773	2.90218e-36
	H3F3A	0.517778	1.49705e-37
	LDHA	0.518351	2.67772e-25
	RPLP1	0.519916	1.1557e-76
	LIMD2	0.528455	7.30816e-29
	TMSB4X	0.528804	7.0885e-58
	SPOCK2	0.530225	1.80856e-25
	SNHG9	0.530273	8.02899e-27
	RBM38	0.541387	3.47261e-28
	HLA-C	0.546565	8.01093e-53
	EIF1	0.554748	4.16639e-79
	RGS1	0.556061	4.76206e-17
	JUN	0.576497	6.51722e-13
	MYL12B	0.584468	5.02099e-36
	KLF6	0.585735	2.07111e-17
	DUSP1	0.59304	2.90022e-21
	PDCD4	0.618584	3.79458e-39
	SRSF7	0.644528	7.32518e-37
	KLF2	0.64455	1.23467e-30
	CXCR4	0.651991	2.39849e-41
	TRIM8	0.658125	9.87497e-30
	GABARAPL1	0.675006	5.8296e-37
	HLA-A	0.682594	3.06499e-68
	OCIAD2	0.690905	2.32278e-46
	CALM1	0.718163	3.86206e-76
	FAM177A1	0.719414	9.77032e-39
	PPP1R15A	0.739916	1.11979e-37
	TSC22D3	0.743933	4.74522e-45
	SMAD7	0.74785	1.00678e-47
	PABPC1	0.752703	1.52505e-77
	SELENOK	0.758432	5.40477e-50
	JUNB	0.77379	1.84741e-36
	NEAT1	0.789726	4.65717e-36
	ARL4C	0.840965	3.00343e-52
	IDS	0.845287	8.91288e-49
	FXYD5	0.8774	1.61846e-69
	SRGN	0.883714	4.60076e-41
	VIM	0.911257	4.95501e-72
	BIRC2	0.918509	4.52941e-65
	ZFP36	0.987201	1.27991e-49
	FOS	1.14633	8.40584e-55
	CIB1	1.29546	1.10059e-119
	RPS26	1.3872	1.86479e-207
	FTH1	1.71431	6.83825e-218

### Sheet: CD4-Memory
	Teplizumab					Teplizumab					Teplizumab
	Baseline					3 months					18 months
	CD4 Memory					CD4 Memory					CD4 Memory
	Gene	avg_log2FC	p_val_adj			Gene	avg_log2FC	p_val_adj			Gene	avg_log2FC	p_val_adj
	CIB1	1.14395	2.10331e-42			VIM	0.683072	7.10277e-08			KLF6	0.763294	1.51715e-05
	RPS26	1.14109	3.35041e-86			FTH1	0.619544	8.72156e-11			MT-ND5	0.682109	2.38638e-08
	FTH1	0.969496	7.55669e-44			SH3BGRL3	0.601406	2.66143e-05			RPS26	0.625313	6.00108e-22
	BIRC2	0.87769	1.21383e-22			MT-ND5	0.528919	5.05405e-06			IRF1	0.577555	0.00927735
	ZFP36	0.816672	1.00211e-10			ZFP36	0.513143	0.00318391			PABPC1	0.549048	1.2697e-06
	FOS	0.814628	5.96865e-06			RPS26	0.508318	1.2745e-11			CIB1	0.537559	0.0245687
	VIM	0.707431	1.70613e-17			ATP11B	-0.503033	0.00183092			MT-CO2	0.529574	1.27551e-11
	SNHG25	0.697251	6.37562e-13			VPS13B	-0.508033	0.000682719			MT-CO3	0.528854	1.09578e-13
	IDS	0.632573	1.00765e-10			MARCH3	-0.509173	0.00751682			MT-ND1	0.52217	1.61307e-07
	SELENOK	0.620677	2.77571e-11			TUBB4B	-0.509793	0.0137687			MT-ATP6	0.519699	9.00823e-10
	NEAT1	0.619588	1.38421e-06			TNRC6A	-0.513658	0.0145947			NFKBIA	0.509194	0.000176816
	PDCD4	0.60176	1.40004e-11			MAPRE2	-0.526272	0.000378931			HSP90AB1	0.506109	0.000562338
	SMAD7	0.580522	7.86328e-11			GADD45B	-0.527041	0.0313585			MT-ND4	0.487866	1.2136e-08
	OCIAD2	0.57869	1.32478e-11			TC2N	-0.530446	0.00930748			MT-ND2	0.478988	4.89567e-05
	PABPC1	0.566166	7.06012e-19			YAF2	-0.546455	0.00669981			NSA2	0.467333	0.00596715
	ARID5A	0.552054	2.77463e-07			PAFAH1B1	-0.547201	1.41069e-05			MT-CYB	0.45123	1.61521e-08
	JUNB	0.547431	0.000398735			TRAF3	-0.551169	0.00318632			SF1	0.387829	0.0168383
	FXYD5	0.540903	5.77826e-13			CAMK1D	-0.552102	0.00132788			PNRC1	0.385361	0.00242424
	KLF2	0.527297	2.0131e-06			TNFAIP8	-0.555466	0.00791093			MIF	0.371577	0.0215705
	GADD45B	0.522109	1.6502e-05			KDM6A	-0.564239	0.0354834			PRPF4B	0.361144	0.000947916
	ARL4C	0.521885	1.95831e-05			ID2	-0.572672	0.0055642			EIF1	0.276063	0.0175148
	SNHG9	0.509411	6.70827e-11			MLLT3	-0.573195	0.0373091			ST6GAL1	-0.263159	0.007451
	LINC01138	-0.500308	1.86211e-06			USP3-AS1	-0.585266	0.0289873			AC068724.3	-0.272942	0.000501876
	PCNX1	-0.500498	4.16417e-06			CSGALNACT1	-0.591548	0.00126996			AL360091.3	-0.29506	0.0305932
	CYTH1	-0.501027	7.7919e-06			TNRC6B	-0.603282	0.000667893			NIN	-0.31978	0.0189733
	STAT5B	-0.50178	1.57488e-09			RICTOR	-0.617064	0.00180329			SCAPER	-0.327167	0.0121509
	LUC7L3	-0.502124	7.79682e-08			SMYD3	-0.617068	0.00654403			MAP2K4	-0.342926	0.000516728
	MEF2A	-0.505642	7.57067e-11			MED13L	-0.623793	0.00278776			DGCR2	-0.342965	0.0338611
	MAP3K3	-0.506812	3.25707e-08			FOXO1	-0.630941	0.00471958			PPP3CA	-0.343114	0.0262302
	PTEN	-0.507002	1.64622e-08			ATP9B	-0.633639	0.0014668			PELI2	-0.344846	0.00283114
	SEC24B	-0.507316	3.90911e-13			KLF12	-0.634861	0.0302484			CMTM7	-0.34661	0.0155508
	ITCH	-0.507804	8.72951e-10			SNHG5	-0.636214	8.74941e-11			CA5B	-0.352116	0.00527398
	SOS2	-0.507865	1.62184e-05			DYRK1A	-0.651436	0.000231385			TSHZ1	-0.355072	0.000727347
	BCAS3	-0.509447	7.29098e-10			KANSL1	-0.66004	0.000108174			FAM49B	-0.3619	0.0247174
	BBX	-0.510086	4.73897e-08			PAN3	-0.665397	4.00235e-05			PSPC1	-0.365818	0.0380327
	ANKRD28	-0.51184	7.98205e-10			ARIH1	-0.667183	0.000188153			AAK1	-0.374066	0.035372
	NIPBL	-0.512215	7.22838e-06			PDE3B	-0.667437	0.00535233			XRCC5	-0.380254	0.0284413
	PICALM	-0.515093	2.24603e-11			CDKAL1	-0.668412	5.23126e-05			AC073167.1	-0.389593	0.000492612
	YES1	-0.515596	5.75607e-09			RAPGEF6	-0.668845	0.00693148			FOXO3	-0.391277	0.0135558
	LRRC8C	-0.515894	1.6827e-08			AC068282.1	-0.675388	2.58859e-05			GIT2	-0.400975	0.0129436
	MARCH3	-0.51594	1.0169e-06			CD247	-0.688947	4.49546e-05			SSBP2	-0.402804	0.00397141
	FBXO11	-0.51609	1.12118e-05			RASA2	-0.693405	3.79984e-06			PLCL2	-0.406479	0.0457534
	LMBR1	-0.517274	3.30781e-08			CAMK4	-0.734066	1.66058e-05			ADK	-0.411316	0.0226663
	ZNF148	-0.517618	5.12113e-07			DENND4A	-0.747548	1.78923e-05			PDE7A	-0.415287	0.0215198
	CD2AP	-0.517975	1.5559e-08			STAG1	-0.766424	7.63083e-08			MEF2A	-0.419828	0.0249307
	RBL2	-0.518599	2.10109e-09			DPYD	-0.771105	0.000561367			AMBRA1	-0.420642	0.00113226
	MAP4K4	-0.519262	1.66581e-05			BTBD9	-0.834714	0.000906637			SIK3	-0.422038	0.0156329
	NCOA2	-0.520627	7.46786e-09			BACH2	-0.874631	2.79516e-05			NT5C2	-0.426435	1.55985e-05
	RASSF3	-0.521068	3.61725e-05			ARHGAP15	-0.887036	1.69154e-06			NCK2	-0.431029	0.0110899
	SH3KBP1	-0.521274	2.31029e-08			RAB11A	-0.901447	2.32163e-08			TBL1X	-0.431515	0.00118635
	MTREX	-0.52133	5.86506e-09			LINC01619	-1.00573	3.92332e-07			USP3	-0.432534	0.0315314
	RORA-AS1	-0.521445	1.43683e-11			ZEB1	-1.19917	3.22024e-11			NDUFV2	-0.433339	0.00135268
	MAN2A1	-0.523257	4.50998e-07			AC105402.3	-2.1586	1.89128e-24			PPM1B	-0.436331	0.0269747
	EXOC6B	-0.523462	5.17085e-12								BTAF1	-0.437175	5.37803e-05
	PLPP1	-0.525668	2.79312e-12								HIVEP3	-0.4441	0.0176974
	APBB1IP	-0.527147	1.47286e-06								SUMF1	-0.446517	0.0226592
	CDK17	-0.52745	2.64518e-07								SMAP2	-0.452304	0.00837506
	SOS1	-0.528792	4.68839e-14								UBR5	-0.452915	0.00324527
	AFF4	-0.52912	5.18483e-08								RC3H1	-0.453628	0.0134084
	ACAP2	-0.530798	3.76706e-11								FBXW11	-0.459666	0.00329385
	RFX7	-0.531025	1.28172e-08								AC010609.1	-0.460949	0.00336801
	BTBD11	-0.531424	8.27909e-10								NCOA3	-0.464615	0.0210153
	PDE7A	-0.531437	2.20592e-08								DIPK1A	-0.465171	0.00236904
	ARL15	-0.533968	3.26026e-13								MAP3K1	-0.465585	0.00333892
	DIPK1A	-0.536924	1.74949e-13								NRF1	-0.466446	0.000193495
	WWOX	-0.537099	0.000520579								COP1	-0.466465	0.00560812
	RAP1A	-0.537631	3.0454e-09								USP3-AS1	-0.4821	0.00125533
	SEPTIN6	-0.537896	8.33763e-07								RABGAP1L	-0.482412	0.0469107
	CAPN7	-0.538123	2.83477e-09								SNHG5	-0.485434	4.53309e-08
	ASXL1	-0.538278	1.62686e-06								PAN3	-0.502237	0.0269554
	TNIK	-0.539628	5.24681e-07								MPP7	-0.503622	0.0018675
	SESN1	-0.540068	5.23429e-08								RFX7	-0.509351	0.0024822
	UBR5	-0.54044	4.8227e-11								FTX	-0.510783	0.0218856
	LINC00861	-0.54139	5.69235e-10								CDC42SE2	-0.512103	0.00809642
	STIM1	-0.544061	1.06258e-11								PLPP1	-0.520889	0.000100148
	ZCCHC7	-0.544597	1.62477e-10								RAB7A	-0.521786	2.81577e-05
	DOCK8	-0.544997	2.08813e-08								SRPK2	-0.521858	0.0248622
	CBLB	-0.545094	6.65484e-09								RNF38	-0.523919	0.000401588
	KDM4C	-0.546497	1.46238e-08								TC2N	-0.533893	0.0276142
	PCED1B	-0.549221	1.65699e-09								PIAS1	-0.547247	0.0015334
	TTC17	-0.549593	1.80256e-08								STAG1	-0.547402	0.00333328
	CAMKMT	-0.549865	1.49138e-10								CUL3	-0.555105	0.000120095
	NAP1L4	-0.550253	8.60499e-08								SKAP1	-0.559332	0.0229838
	EPC1	-0.551568	1.65954e-07								ZBTB20	-0.561115	0.00133156
	HIVEP2	-0.551643	7.50038e-08								MAML2	-0.567072	0.0140322
	SERINC5	-0.551667	6.89555e-08								SPPL3	-0.5696	4.95064e-05
	PTPRA	-0.552153	1.29669e-10								PITPNC1	-0.572019	0.0087492
	NCOA3	-0.553229	6.98999e-09								USP47	-0.576679	0.00128167
	MBNL1	-0.554864	4.27901e-08								RAP1A	-0.583748	0.00015991
	PRKCQ	-0.556251	2.5614e-11								CCND3	-0.586821	9.75332e-06
	ANKRD17	-0.556705	4.90787e-08								CDKAL1	-0.587924	0.000253356
	ATM	-0.556866	4.49093e-10								FOXO1	-0.589321	0.022522
	CRY1	-0.559205	9.44092e-10								DENND4A	-0.596552	0.000369225
	MON2	-0.560767	1.60491e-10								CDK17	-0.597576	0.000104539
	RAD51B	-0.561382	4.4865e-14								RAB11A	-0.597845	0.00146582
	MYCBP2	-0.561809	9.15644e-08								OSBPL8	-0.598648	0.00137457
	GPATCH8	-0.562225	4.0526e-08								ITK	-0.601471	0.000130066
	BRWD1	-0.56321	1.47773e-07								PUM2	-0.607641	8.68641e-05
	EPB41	-0.564834	5.80065e-09								BTBD9	-0.611154	0.000850988
	MCUB	-0.5682	1.65113e-10								DPYD	-0.611412	0.000897403
	ARID2	-0.568833	2.71928e-10								UBE2E2	-0.615172	2.25353e-05
	AMBRA1	-0.569007	1.5916e-19								PDE3B	-0.626569	0.00316915
	PPP6R3	-0.569997	7.11865e-09								TNRC6C	-0.62771	1.60179e-06
	CNOT6L	-0.571705	2.63845e-06								RAPGEF6	-0.638791	0.00615228
	PAG1	-0.57205	1.31564e-09								PRKCH	-0.645127	0.000172604
	ZNF644	-0.572086	3.10337e-08								TGFBR2	-0.646415	0.000193539
	DLEU2	-0.572279	1.04757e-12								HERC1	-0.654453	7.33239e-07
	MTRNR2L12	-0.574151	2.51118e-05								AC079793.1	-0.660129	1.87824e-07
	SLC4A7	-0.580046	4.98599e-14								AP001011.1	-0.673719	2.2988e-06
	CD96	-0.580225	7.49332e-10								PLCL1	-0.674587	0.000602383
	PLCL2	-0.581485	2.60873e-13								MARCH6	-0.679056	8.76413e-06
	NIN	-0.581486	1.28215e-11								TCF12	-0.684045	0.000115827
	MKLN1	-0.58655	2.27668e-11								TRAF3	-0.691274	1.35001e-06
	RIPOR2	-0.586939	1.56003e-08								CAMK4	-0.72301	2.57601e-05
	IGF1R	-0.587003	4.87708e-10								CD247	-0.727472	8.58504e-10
	AC073167.1	-0.587754	4.5935e-18								LEF1	-0.74155	2.82069e-06
	PTPRC	-0.588604	1.32604e-09								ZEB1	-0.76557	6.88783e-06
	TC2N	-0.589513	6.19102e-08								KDM6A	-0.825552	9.9252e-08
	MLLT3	-0.593908	7.74663e-10								ANK3	-0.910199	3.1539e-08
	INPP4B	-0.595963	1.04728e-10								LINC01619	-0.952353	4.40917e-10
	ATRX	-0.596666	2.70265e-12								BACH2	-0.971886	3.4261e-10
	TRPM7	-0.598862	1.87018e-10								ARHGAP15	-1.00785	4.29574e-11
	SPPL3	-0.600517	1.30458e-11								AC105402.3	-2.16988	1.79473e-25
	VPS13B	-0.603152	4.43456e-13
	TNRC6A	-0.608792	5.20313e-11
	XRN1	-0.610538	2.84014e-09
	CREB1	-0.615289	5.5995e-14
	SCAF8	-0.615532	3.2409e-13
	ZFAND6	-0.61611	1.61565e-10
	BRAF	-0.618875	1.73772e-12
	TBL1X	-0.62079	5.81407e-10
	RBMS1	-0.623302	9.70321e-09
	RABGAP1L	-0.623768	2.45208e-08
	MAP2K4	-0.624036	2.39274e-17
	CELF2	-0.627731	1.28154e-10
	NFKB1	-0.629546	8.64272e-09
	TNRC6C	-0.631006	2.60755e-11
	TEX14	-0.631836	6.85741e-10
	KMT2C	-0.632931	3.60887e-10
	FAF1	-0.635367	1.15906e-13
	LINC00910	-0.635382	3.86418e-10
	CCND3	-0.635814	6.72196e-09
	ERC1	-0.638198	5.22113e-12
	MAPRE2	-0.644321	4.12292e-13
	RASA2	-0.648472	1.65612e-11
	TRAF3	-0.656332	9.33829e-14
	KANSL1	-0.657039	4.31118e-13
	RAB8B	-0.659186	1.24712e-12
	SOX4	-0.659653	3.43096e-05
	NRF1	-0.663372	2.28992e-18
	ARID1B	-0.665675	1.88248e-11
	MPP7	-0.666029	2.42489e-12
	SMCHD1	-0.666325	4.19949e-12
	MAPK8	-0.667779	9.11224e-11
	AKAP13	-0.667847	9.05516e-10
	PACS1	-0.668641	2.80772e-09
	ATP8A1	-0.670619	4.76552e-15
	TXNIP	-0.671571	7.85638e-25
	ZFAND3	-0.67817	4.00082e-15
	COP1	-0.680736	1.01274e-16
	ESYT2	-0.681036	1.01517e-14
	UBAC2	-0.681471	4.66485e-16
	ADK	-0.683843	6.0966e-13
	EXOC4	-0.685921	1.66783e-11
	PPM1B	-0.689396	2.42869e-10
	STK38	-0.691266	5.52017e-14
	PUM2	-0.692222	1.50485e-13
	ATP11B	-0.695033	5.40309e-14
	AKT3	-0.6955	1.26381e-14
	FHIT	-0.697318	6.42374e-08
	RICTOR	-0.697392	3.36139e-17
	PTBP2	-0.697414	1.14934e-13
	MARCH6	-0.702029	2.48834e-15
	FAM117B	-0.703859	2.62516e-14
	SECISBP2	-0.713534	6.51899e-16
	UBE2E2	-0.714387	5.30173e-15
	MED13L	-0.717745	1.98332e-13
	SNX9	-0.718615	1.07206e-12
	OSBPL8	-0.723542	3.73619e-10
	RAPGEF6	-0.73183	3.33981e-12
	PELI1	-0.732692	5.21435e-12
	FOXP1	-0.732895	3.48056e-19
	SSH2	-0.734517	3.52007e-12
	SSBP2	-0.750715	5.06206e-17
	ITFG1	-0.751249	4.34925e-16
	IMMP2L	-0.751854	7.56433e-15
	ARIH1	-0.752119	2.15149e-13
	SCML4	-0.760061	2.1182e-16
	SRPK2	-0.760271	1.46643e-16
	AGTPBP1	-0.765947	1.77796e-16
	BIRC6	-0.767301	1.11595e-17
	CSGALNACT1	-0.76741	1.59221e-14
	UTRN	-0.768583	1.11542e-16
	FTX	-0.778303	1.93247e-17
	RNF38	-0.792046	7.94969e-20
	PAN3	-0.793192	2.68319e-19
	TMEM131L	-0.794538	2.1286e-16
	HECA	-0.798824	1.55035e-16
	CAMK1D	-0.80171	1.34868e-18
	LRBA	-0.804616	1.33703e-19
	COG5	-0.807608	1.98426e-25
	FBXL17	-0.807799	2.21857e-26
	SIK3	-0.810743	1.88189e-20
	CDC42SE2	-0.817699	2.64624e-24
	ELMO1	-0.822194	4.52787e-19
	LEF1	-0.829433	5.77915e-19
	SH3D19	-0.829475	8.15871e-30
	CUL3	-0.832046	4.21716e-19
	PIK3CA	-0.834605	1.12452e-16
	CCDC91	-0.839612	5.77052e-22
	FOXO1	-0.840898	1.96904e-20
	TNRC6B	-0.843558	3.28466e-19
	TCF12	-0.8437	3.38734e-23
	BTBD9	-0.844392	5.63618e-22
	TGFBR2	-0.845888	2.82277e-21
	DOCK10	-0.861198	2.90162e-19
	FAM172A	-0.861771	1.23121e-17
	RHOH	-0.862059	9.17906e-21
	DYRK1A	-0.865395	4.1591e-19
	ATP9B	-0.87	2.76028e-25
	CDC14A	-0.883557	2.37508e-22
	CDKAL1	-0.897716	1.66915e-22
	PIAS1	-0.907304	3.49036e-23
	PITPNC1	-0.926085	5.58895e-24
	MAML2	-0.946503	7.4742e-20
	PRKCA	-0.951382	6.79035e-21
	ANKRD44	-0.956919	2.68844e-29
	FOXN3	-0.958679	3.96522e-25
	DENND4A	-0.962026	2.08347e-22
	SMYD3	-0.97064	5.94518e-23
	PLCL1	-0.973764	8.10285e-26
	STAG1	-0.987023	2.55143e-25
	CAMK4	-1.01105	6.06785e-27
	KLF12	-1.01343	9.29321e-29
	HERC1	-1.02009	6.20026e-28
	USP3-AS1	-1.0225	2.59137e-34
	PRKCH	-1.04162	6.99315e-24
	ZEB1	-1.06229	9.44922e-28
	CD247	-1.06539	3.04478e-29
	KDM6A	-1.07957	8.33758e-30
	AC068282.1	-1.08735	6.64726e-40
	AC079793.1	-1.09514	1.38168e-41
	ZBTB20	-1.15333	1.22936e-33
	ANK3	-1.20071	2.10003e-34
	DPYD	-1.21982	8.12535e-34
	AP001011.1	-1.22498	1.65869e-47
	PDE3B	-1.2258	1.14091e-32
	SKAP1	-1.32809	4.67172e-35
	BACH2	-1.33921	6.46661e-35
	RAB11A	-1.3464	3.17466e-38
	LINC01619	-1.5005	3.53205e-47
	ARHGAP15	-1.69863	2.06221e-61
	AC105402.3	-2.17372	4.50835e-52

### Sheet: CD4_EM
	Teplizumab					Teplizumab					Teplizumab
	Baseline					3 months					18 months
	CD4 EM					CD4 EM					CD4 EM
	Gene	avg_log2FC	p_val_adj			Gene	avg_log2FC	p_val_adj			Gene	avg_log2FC	p_val_adj
	ARHGAP15	-1.90221	0.000266007			ZEB1	-1.88102	0.000133834			PDE3B	-1.93527	0.0156747
	SIK3	-1.93328	0.000478156			AC068282.1	-1.45842	0.00072094			RAB11A	-1.96318	0.0336702
	SSH2	-1.39585	0.000597479			BACH2	-2.30692	0.0064975			CD247	-1.59598	0.0472915
	AP001011.1	-1.85468	0.000615261			AC105402.3	-2.15693	0.0097956
	RPS26	1.30432	0.00475988			HERC1	-1.64247	0.015145
	RAD51B	-1.2257	0.00553605			SCMH1	-0.836831	0.036086
	AC079793.1	-1.21469	0.00553605			RPS26	0.806446	0.0472779
	PICALM	-1.37221	0.00811491
	RAB11A	-2.08726	0.0129814
	LINC01619	-1.94375	0.0147877
	FTH1	1.48163	0.0184644
	AC073167.1	-1.27227	0.0216753
	STT3B	-1.26081	0.0226908
	COG5	-1.43699	0.0302876
	WAPL	-0.988285	0.0314764
	NEDD9	-1.24216	0.0498666

### Sheet: CD4_Effector
	Teplizumab					Teplizumab
	Baseline					3 months
	CD4 Effector					CD4 Effector
	Gene	avg_log2FC	p_val_adj			Gene	avg_log2FC	p_val_adj
	SNHG5	-1.52301	0.00133976			RPS26	0.962978	0.0403427

### Sheet: B_cells
	Teplizumab					Teplizumab
	3 months					18 months
	B cells					B cells
	Gene	avg_log2FC	p_val_adj			Gene	avg_log2FC	p_val_adj
	RPS26	1.04129	4.92362e-175			RPS26	1.05631	7.54944e-181
	HLA-DPA1	0.909902	2.69679e-75			FOS	0.880069	1.54246e-27
	SERF2	0.807336	2.28805e-60			JUNB	0.753482	5.24029e-42
	HLA-DRB5	0.800874	3.71974e-57			ZFP36	0.718339	8.21396e-29
	PIM3	0.684748	6.72823e-33			VIM	0.700156	2.10018e-24
	CD74	0.655517	1.59442e-84			H3F3B	0.659865	1.14924e-43
	JUNB	0.645421	3.97833e-37			DUSP1	0.638588	4.84423e-35
	CRIP1	0.624044	1.08647e-10			DDX3Y	0.595257	1.33077e-19
	GRASP	0.605132	7.17525e-27			FOSB	0.594319	4.39235e-16
	HLA-DRA	0.603953	1.0747e-64			NFKBIA	0.592549	1.80044e-33
	TMSB10	0.598989	1.09482e-34			IER2	0.582254	1.27001e-24
	CD37	0.594449	7.90453e-50			DDIT4	0.57939	2.42391e-24
	IGLC2	0.588461	0.000749195			JUND	0.575969	5.71634e-53
	H3F3B	0.584358	3.74126e-34			RGS2	0.571939	7.79398e-15
	CYBA	0.573603	4.36651e-31			RPS4Y1	0.563625	2.12351e-19
	TSC22D3	0.572897	6.76018e-30			WDR74	0.544552	3.35535e-22
	HLA-DQB1	0.568983	6.23107e-31			PIM3	0.53656	2.60322e-23
	EIF1	0.565411	4.07554e-88			ZFP36L2	0.523979	2.33008e-20
	PNRC1	0.560139	3.18895e-40			EMP3	0.507744	1.06158e-14
	RPS24	0.554743	2.42273e-92			KLHL24	-0.500417	8.7843e-19
	JUND	0.536291	2.8579e-55			RCSD1	-0.5028	3.66163e-30
	MT-ND5	0.535925	1.87296e-31			STX7	-0.502957	1.21661e-24
	HSP90AB1	0.525942	1.90492e-34			ARSI	-0.503307	1.22183e-26
	FOSB	0.524983	3.65409e-13			EML4	-0.505053	1.55303e-19
	EMP3	0.516778	6.68717e-16			SETD2	-0.506098	2.5551e-18
	VIM	0.51193	3.18251e-15			SP140	-0.507309	2.06219e-18
	HERPUD1	0.505921	6.68633e-15			MICU2	-0.507451	2.80556e-18
	DNM2	-0.500334	8.23971e-24			MAP4K4	-0.507599	1.09264e-18
	PARP8	-0.500388	9.07709e-18			SCAF8	-0.508398	3.53843e-25
	PRKD3	-0.500751	3.30975e-16			PELI1	-0.508606	5.07635e-12
	DTNBP1	-0.501555	2.50222e-21			ITPR2	-0.508706	1.98036e-24
	STRN3	-0.502501	9.15116e-25			MICAL3	-0.508889	1.15408e-22
	HUWE1	-0.504433	9.615e-23			AC011933.4	-0.50951	4.0729e-36
	ZFAND6	-0.504649	6.53565e-20			BRWD1	-0.510587	6.56457e-25
	RUNX1	-0.50535	3.25305e-17			CD2AP	-0.512204	3.00246e-21
	PHF20	-0.506226	4.19791e-22			FOXP1	-0.513389	4.74745e-28
	NCOR1	-0.506841	4.58229e-23			USP25	-0.514583	1.72296e-21
	MAP4K5	-0.507086	6.96891e-27			BBX	-0.514624	1.55028e-19
	NFKB1	-0.507508	1.10327e-17			ATF7IP	-0.515231	1.20591e-13
	HSPA4	-0.507585	8.20871e-29			RAP1GDS1	-0.516223	8.06801e-28
	TUT4	-0.50786	2.38704e-22			ARHGAP24	-0.516913	7.1766e-11
	SMYD3	-0.507924	2.03516e-16			SH3D19	-0.517511	5.32446e-34
	FOXJ3	-0.509015	1.22655e-25			TNKS	-0.517937	9.2462e-25
	KDM4C	-0.50912	2.95955e-24			CNOT4	-0.518815	1.20108e-24
	NUP98	-0.510985	5.79379e-25			RBM6	-0.521762	1.61542e-22
	LRCH1	-0.511277	2.01906e-22			FOXN3	-0.521774	1.25822e-17
	PKP4	-0.5113	1.5609e-22			UBE2G1	-0.522274	1.97142e-19
	DLEU1	-0.511309	5.5775e-32			AC005037.1	-0.522885	1.07701e-30
	PPP3CC	-0.511514	5.11469e-23			PELI2	-0.523509	3.63309e-24
	AQR	-0.51169	6.51768e-28			TPD52	-0.524189	5.60016e-21
	THRAP3	-0.511761	3.60035e-24			KLF12	-0.524475	1.79902e-21
	MCTP2	-0.511927	1.01295e-13			FILIP1L	-0.525161	2.58037e-31
	PIP4K2A	-0.511991	1.77692e-18			ARSB	-0.526723	1.05381e-23
	SHOC2	-0.513894	1.61735e-23			ARFGEF2	-0.527133	3.47399e-27
	ETS1	-0.514248	4.43967e-20			KPNA1	-0.528035	3.80149e-28
	USP9X	-0.514481	2.66509e-21			SMURF2	-0.528235	2.9169e-30
	FAM214A	-0.515279	1.41793e-23			CLASP2	-0.528916	8.56415e-32
	RNGTT	-0.515671	2.9441e-21			ANKHD1	-0.529294	2.98941e-22
	SKAP1	-0.516141	1.34102e-14			FBXW11	-0.53048	4.82368e-23
	CYTH1	-0.516939	3.98077e-19			STX5	-0.530715	1.15263e-30
	VPS13D	-0.517342	1.70522e-32			ADAM19	-0.531238	7.95583e-28
	TAPT1	-0.518754	3.35607e-24			GNPTAB	-0.531469	8.16798e-27
	NAA50	-0.519084	6.67649e-25			WAC	-0.53207	1.0932e-23
	MICU2	-0.519113	1.78621e-20			MAPRE2	-0.532657	1.03005e-22
	NDUFV2	-0.519711	9.07989e-27			PTPRC	-0.532801	9.31978e-20
	MPP6	-0.519982	1.60543e-19			KAT6A	-0.53349	2.21819e-21
	SEL1L3	-0.520024	2.04773e-20			TBC1D5	-0.534118	1.78689e-16
	RAP1B	-0.520299	5.67981e-23			COMMD1	-0.535057	3.31221e-23
	NCOA1	-0.520436	2.13276e-20			AL035634.1	-0.537058	2.7372e-41
	MAN1A2	-0.520544	1.84762e-17			TAF4B	-0.538076	1.30164e-21
	MAP3K2	-0.522464	3.47142e-18			PRDM2	-0.538415	4.17366e-28
	TGFB1	-0.52304	2.22423e-21			NCOA2	-0.539428	3.81829e-25
	MBP	-0.525026	6.19999e-26			CREBBP	-0.539483	1.23511e-30
	USP6NL	-0.525497	7.83735e-31			ZDHHC20	-0.539512	1.03002e-21
	BLK	-0.528355	1.49079e-15			PRKD3	-0.540737	4.14596e-25
	RFFL	-0.530185	4.08738e-25			TCOF1	-0.542377	2.05562e-19
	NFATC2	-0.530404	1.39995e-32			GPATCH8	-0.542716	1.6937e-26
	ASB3	-0.530938	2.6995e-32			RAB10	-0.543113	8.71855e-32
	TANK	-0.532022	5.22156e-20			WWOX	-0.54408	1.12606e-13
	MAP4K4	-0.532675	1.02383e-19			LRMP	-0.544165	2.85486e-14
	ARFGEF2	-0.533233	1.75461e-26			DTNBP1	-0.545014	6.41715e-25
	NEK1	-0.533254	4.20792e-26			AP3B1	-0.547121	1.02602e-22
	CYFIP2	-0.533562	4.49789e-26			HLA-DRB1	-0.548033	3.83933e-24
	TASOR2	-0.535995	1.48579e-27			PBX3	-0.551134	4.95678e-23
	GNG2	-0.536054	8.5738e-11			SOX5	-0.551383	4.38073e-11
	FAM3C	-0.536926	2.65765e-23			SMURF1	-0.551698	1.74627e-24
	NFATC3	-0.537874	4.811e-31			WDFY4	-0.55284	1.50177e-30
	ZBTB20	-0.5379	3.97702e-16			ABR	-0.554412	1.79026e-23
	GALNT1	-0.53846	4.28101e-23			CLIC4	-0.555315	4.34414e-23
	ZEB2	-0.538927	7.89338e-14			TAB2	-0.555905	1.41839e-27
	HELZ	-0.53961	1.16178e-26			HIF1A-AS3	-0.555988	3.67812e-39
	BRWD1	-0.540296	5.00671e-24			NRF1	-0.556137	8.30436e-33
	FOXN3	-0.540361	1.93789e-17			VPS37B	-0.556447	7.22587e-25
	JAZF1	-0.540773	1.54258e-21			FTX	-0.55656	3.76734e-31
	MEF2C	-0.541022	2.23293e-16			ABCA1	-0.557486	2.78215e-22
	PLPP1	-0.542837	1.10333e-37			POU2F1	-0.5583	1.51945e-29
	SMCHD1	-0.544011	1.76569e-30			TNRC6A	-0.558514	2.72323e-28
	DIP2B	-0.544844	5.09729e-29			FER	-0.559882	3.39863e-27
	NUMB	-0.545016	1.95137e-26			EXOC4	-0.560344	4.69817e-26
	TCOF1	-0.545538	8.09542e-25			RELB	-0.561043	1.5151e-27
	COA1	-0.545756	1.77526e-25			NSMCE2	-0.561114	1.00276e-25
	E2F5	-0.546142	5.94205e-31			ASH1L	-0.56234	2.18047e-26
	UBE3A	-0.546319	8.73805e-26			LSM14A	-0.562682	2.57131e-27
	ABCC1	-0.546673	4.74879e-37			HIVEP1	-0.563518	2.06061e-25
	CLEC16A	-0.547248	1.39035e-40			RERE	-0.563616	5.38363e-28
	UBE2D2	-0.547572	3.78319e-28			RIC1	-0.563909	7.25821e-29
	AP3B1	-0.548086	2.00245e-22			RAB30	-0.564143	3.10022e-27
	UBR1	-0.549362	1.36848e-29			CDR2	-0.564524	9.79934e-23
	FNIP1	-0.549648	5.96623e-19			ITPR1	-0.56524	6.54149e-20
	AL157938.2	-0.550724	2.75181e-38			FAM222B	-0.565458	8.67157e-28
	TRPS1	-0.550976	7.85373e-27			MYO5A	-0.566387	4.63073e-24
	LINC00513	-0.55121	7.61083e-28			P2RY8	-0.56832	1.70945e-19
	DLG1	-0.551717	7.61674e-22			TCF4	-0.568889	6.82346e-27
	TLK1	-0.552596	4.53716e-24			AL157938.2	-0.570219	2.19908e-43
	SCAF8	-0.552759	3.78353e-28			HDAC9	-0.570631	2.44566e-25
	NT5C2	-0.553255	5.4821e-34			ANKRD33B	-0.571439	2.51815e-20
	MTHFD1L	-0.556205	1.19798e-22			SNX8	-0.571753	2.62954e-23
	RCSD1	-0.558576	7.08136e-23			SERPINB9	-0.572318	8.25484e-27
	CEP350	-0.562945	5.96455e-25			ARHGAP25	-0.572578	3.917e-20
	AC005037.1	-0.563333	3.87572e-33			RAP1A	-0.573699	5.4079e-29
	TYW1	-0.56555	1.72373e-34			RAP1B	-0.5739	7.45996e-29
	SMAD3	-0.566009	4.95087e-26			DYM	-0.57421	1.27834e-33
	KCMF1	-0.566753	1.01254e-25			MCTP2	-0.575588	8.78496e-30
	VMP1	-0.56812	5.72851e-26			DGKD	-0.575969	1.24595e-24
	MNAT1	-0.568121	5.07663e-33			AP000787.1	-0.576412	3.40257e-24
	NCK2	-0.569001	1.32896e-25			EFR3A	-0.576659	8.09475e-36
	SWAP70	-0.569377	2.32845e-18			SEC24B	-0.576761	2.46029e-30
	ARHGAP24	-0.571069	2.57395e-16			VPS13A	-0.577183	9.734e-26
	CELF2	-0.571129	1.1525e-20			WDFY2	-0.577217	3.55118e-25
	PACS1	-0.571396	4.59324e-16			IKZF2	-0.577691	1.68455e-37
	POU2F1	-0.572019	4.23746e-22			ABCC1	-0.577929	3.38843e-34
	SIMC1	-0.572726	3.40199e-32			PPP3CC	-0.578329	3.64972e-27
	BPTF	-0.573112	4.02324e-22			RAB3GAP1	-0.578788	2.15974e-25
	SELENOF	-0.574897	1.73315e-32			RAPGEF6	-0.581143	7.80474e-23
	CUL1	-0.575679	1.54974e-28			UVRAG	-0.582103	2.43426e-28
	SLC23A2	-0.575777	4.7413e-34			NT5C2	-0.58253	7.61395e-33
	GNPTAB	-0.575827	4.27782e-25			SH3KBP1	-0.585488	6.48419e-25
	AL133259.1	-0.576952	2.01833e-29			MRTFA	-0.587303	6.3139e-29
	FOXK2	-0.579319	4.3749e-37			XPO4	-0.587391	3.24154e-30
	LCOR	-0.57967	5.55075e-26			SKAP1	-0.588201	2.02419e-21
	KAT6A	-0.579879	2.0034e-26			FNIP1	-0.589109	7.60241e-28
	CREBBP	-0.579909	6.6521e-30			CCNY	-0.589937	3.84446e-25
	STIM1	-0.580677	1.78368e-32			SNX29	-0.590353	1.77339e-24
	RAP1GDS1	-0.58095	5.37943e-27			USP6NL	-0.591266	4.31571e-31
	ARHGAP25	-0.581203	8.98399e-20			RNF38	-0.591433	3.411e-30
	SOS1	-0.582802	3.33529e-34			LUC7L2	-0.593336	7.4603e-32
	SREBF2	-0.583427	3.6751e-32			GNG7	-0.593861	1.26136e-35
	ABR	-0.58357	9.81901e-29			RICTOR	-0.59443	1.13301e-24
	CNOT4	-0.584963	4.26718e-30			RABEP1	-0.59447	5.31954e-37
	NSMCE2	-0.585248	2.71599e-23			KDM4C	-0.594487	8.70588e-28
	CLIC4	-0.586458	9.68156e-29			ELMO1	-0.594843	1.80603e-26
	NR3C1	-0.586852	2.7349e-24			QKI	-0.59595	5.25722e-21
	CAB39	-0.587155	9.77831e-32			TTC7A	-0.598228	2.16827e-41
	SPPL3	-0.587186	1.85293e-31			SMYD3	-0.598297	6.90311e-24
	CD79B	-0.58804	2.12525e-23			ASXL1	-0.598604	3.00706e-25
	IKZF3	-0.588166	2.42913e-27			SLMAP	-0.598628	4.9068e-25
	AC087286.2	-0.590443	8.21264e-41			EVI5	-0.600331	2.26996e-31
	XRN1	-0.590657	3.55741e-25			LARGE1	-0.600759	4.08536e-18
	FTX	-0.591915	1.58076e-30			SWAP70	-0.603142	8.24336e-28
	USP25	-0.593728	3.54683e-29			NUP88	-0.603329	3.69193e-28
	FYN	-0.594667	4.26962e-21			USP3	-0.603554	5.38766e-29
	RNF111	-0.595285	9.91874e-42			ADAM28	-0.605565	8.18622e-18
	ANKHD1	-0.595347	4.19142e-26			TRA2A	-0.606845	5.11967e-37
	SETX	-0.59754	2.92616e-24			SOS1	-0.607719	1.59354e-30
	TET3	-0.598814	1.96818e-29			SNX2	-0.608109	8.90336e-29
	ZDHHC20	-0.59942	7.53058e-29			ZEB2	-0.6083	3.54067e-26
	WAC	-0.59954	1.11054e-31			LRCH1	-0.609535	1.27119e-28
	FER	-0.600145	4.69799e-30			SREBF2	-0.610254	1.50434e-29
	NCOA2	-0.600472	6.07841e-30			FARP2	-0.610332	5.58454e-36
	HIVEP2	-0.600651	9.22158e-30			SESN3	-0.610385	6.8041e-25
	SFMBT1	-0.601592	1.50809e-30			PRRC2B	-0.610406	2.04534e-37
	RASA2	-0.605823	6.14948e-33			RPS6KA3	-0.612283	1.30627e-26
	SOS2	-0.607555	1.46494e-27			PUM1	-0.612341	1.11882e-31
	PBX3	-0.608478	1.56147e-26			MON2	-0.613921	2.29833e-32
	TRPM7	-0.60868	3.81724e-27			RC3H1	-0.61513	7.62035e-34
	FBXW7	-0.609326	5.34294e-24			EHMT1	-0.615319	1.95619e-37
	PHLPP1	-0.609666	9.57363e-27			ERBIN	-0.617655	5.44479e-29
	ARSB	-0.610558	1.80514e-39			TRPM7	-0.618154	1.24682e-29
	XPO4	-0.611125	1.07298e-35			ST6GALNAC3	-0.620447	2.06163e-33
	MYO5A	-0.613716	6.54686e-31			MAPK1	-0.622604	8.32456e-40
	FNDC3B	-0.614103	7.08045e-39			IKZF3	-0.625727	8.98053e-36
	IP6K1	-0.614425	9.85202e-32			LRBA	-0.625939	6.72991e-32
	UBE2R2	-0.615517	5.93753e-37			FAM3C	-0.625941	1.71895e-30
	CARD11	-0.615536	1.24816e-26			SNX25	-0.626342	6.43536e-33
	AGPAT5	-0.616399	3.80117e-25			MAP2K4	-0.626344	7.44899e-47
	LMBR1	-0.616482	9.04114e-40			GABPB1	-0.627863	3.04228e-24
	GLG1	-0.617079	1.12578e-34			KANSL1	-0.627895	2.74965e-35
	RAB3GAP1	-0.61722	7.40897e-29			PDE7A	-0.628116	2.65492e-43
	SNX8	-0.617904	7.1879e-35			PPM1B	-0.630145	6.28482e-34
	SPIDR	-0.618273	3.5914e-31			MAP3K1	-0.63421	3.48918e-25
	EHMT1	-0.619537	3.48249e-32			FAM49B	-0.635118	1.07003e-30
	ELF2	-0.621653	1.18136e-23			ITFG1	-0.635475	6.16698e-26
	GPATCH8	-0.623566	1.48919e-32			OSBPL3	-0.635631	2.20877e-29
	SLC38A1	-0.623871	4.38929e-30			MAN2A1	-0.635813	4.33189e-32
	OPA1	-0.624746	6.38651e-36			ZFAND6	-0.637475	2.43168e-30
	CDYL	-0.624849	7.15817e-28			TET3	-0.638615	2.4794e-35
	EIF4G3	-0.625823	5.00296e-29			CNOT6L	-0.639742	3.83413e-33
	ZCCHC7	-0.626914	9.42648e-29			CELF2	-0.640509	1.90989e-25
	SLMAP	-0.627044	2.89035e-30			UBE2R2	-0.643502	4.88698e-38
	PCNX1	-0.629405	9.31296e-35			INPP5D	-0.643551	1.59314e-31
	VAV3	-0.630747	4.72824e-24			AKT3	-0.643974	1.34647e-32
	SMURF1	-0.631645	5.44893e-31			AFF1	-0.64536	1.33641e-29
	RBM6	-0.63215	7.74613e-32			MPP6	-0.647571	3.93324e-23
	MRTFA	-0.632679	1.22003e-36			BANK1	-0.648519	2.47157e-21
	PAFAH1B1	-0.63337	2.23595e-36			PPP1R16B	-0.650718	1.01419e-30
	SMURF2	-0.634218	7.89846e-45			DLEU1	-0.65322	3.79198e-37
	KPNA1	-0.636988	5.63084e-36			AP003086.1	-0.654817	1.75398e-50
	TENT2	-0.637532	8.50107e-36			TANK	-0.656726	7.36249e-31
	TRIP12	-0.637896	9.41392e-35			RABGAP1	-0.658287	6.72386e-35
	BRD4	-0.637973	1.78892e-35			USP47	-0.658472	5.82012e-33
	ZNRF2	-0.642753	2.72414e-36			MANBA	-0.659135	2.02945e-33
	RIC1	-0.644013	1.43582e-41			ITCH	-0.659329	1.61326e-39
	GRK5	-0.645345	8.00365e-35			PPP6R3	-0.659336	2.01294e-33
	FILIP1L	-0.646442	4.55258e-44			PICALM	-0.659621	3.25632e-40
	MAPK8	-0.646601	4.94445e-23			ETV6	-0.662085	3.98266e-32
	PIAS1	-0.647615	1.11414e-37			NFKB1	-0.662727	5.97738e-26
	MIR4435-2HG	-0.647695	1.89342e-42			DPYD	-0.665257	1.3762e-33
	USP47	-0.647874	2.53831e-28			ITSN2	-0.668136	2.0411e-30
	LMBRD1	-0.647956	2.18029e-33			TMEM131	-0.668769	6.36655e-34
	TCF4	-0.648705	1.08075e-24			PHLPP1	-0.672492	7.02244e-31
	UVRAG	-0.64902	1.27799e-24			USP24	-0.674504	5.94234e-32
	ABCG1	-0.649684	2.44216e-26			AMBRA1	-0.674731	1.22817e-48
	ADK	-0.650563	2.32304e-17			YAF2	-0.676791	2.71132e-32
	BBX	-0.651205	2.31166e-32			RALGPS2	-0.680369	1.41187e-28
	ITSN2	-0.652226	1.11419e-32			CMSS1	-0.680553	4.1956e-39
	DENND5B	-0.652592	1.42061e-35			SPPL3	-0.681805	3.85395e-40
	GABPB1	-0.653077	1.57115e-25			GRK5	-0.682793	9.3225e-29
	WWP2	-0.654017	9.77278e-41			TNRC6C	-0.682888	2.44563e-40
	SEC24B	-0.65486	3.74032e-42			ZNF148	-0.684305	4.46509e-37
	CLASP2	-0.655982	2.65861e-37			PIK3CA	-0.686519	5.31296e-30
	TNKS	-0.658738	1.21129e-34			TENT2	-0.688376	1.35436e-38
	FBXW11	-0.659288	4.42969e-39			AL133259.1	-0.68864	3.39695e-42
	MICAL3	-0.659907	1.12534e-26			PIAS1	-0.689348	2.55246e-39
	PDS5A	-0.660507	4.95604e-33			MTMR1	-0.689809	3.44278e-49
	CCNY	-0.661627	2.03166e-32			CYTH1	-0.690509	9.07438e-37
	HIPK2	-0.662127	3.01284e-30			USP3-AS1	-0.691794	3.07626e-56
	LARGE1	-0.665583	6.04604e-26			DYRK1A	-0.693097	7.17815e-37
	RNF38	-0.667995	6.83899e-36			JMJD1C	-0.694719	8.98607e-33
	ERBIN	-0.668365	7.84716e-31			SLC38A1	-0.695675	9.56555e-37
	RAB7A	-0.672416	2.33095e-40			CDYL	-0.695849	9.84547e-38
	SCMH1	-0.672569	1.6867e-34			BIRC6	-0.69603	6.63569e-45
	YAF2	-0.672822	6.14046e-38			PAX5	-0.696451	1.83607e-23
	UBE2E1	-0.675944	4.86522e-36			CCDC91	-0.696523	6.09917e-33
	PPP6R3	-0.678266	1.19147e-44			GNB1	-0.69745	2.14874e-42
	CDC42SE2	-0.679619	6.91535e-38			FNBP1	-0.702294	9.21364e-35
	USP34	-0.679991	4.80862e-39			AL589693.1	-0.703246	5.40916e-23
	XRCC5	-0.682444	5.11904e-42			SRPK2	-0.703508	3.25027e-29
	ARID5B	-0.682771	3.20951e-29			ANKRD28	-0.705684	6.23263e-36
	MAP3K1	-0.683458	5.20908e-32			FBXO11	-0.706173	5.34377e-32
	SNED1	-0.683802	6.57802e-29			SSH2	-0.712988	3.29914e-38
	AFF3	-0.685438	4.2546e-20			SFMBT2	-0.713326	1.5918e-40
	ITCH	-0.685899	3.78336e-46			CUL3	-0.713861	4.45623e-42
	ATP8A1	-0.687254	1.62103e-29			TBL1XR1	-0.71502	2.89754e-42
	HIVEP1	-0.688078	1.39358e-33			MTSS1	-0.715845	1.796e-33
	SENP6	-0.689186	3.50912e-37			ATAD2B	-0.717873	3.13671e-44
	SMARCC1	-0.690027	3.18288e-36			VPS13B	-0.720117	3.52468e-43
	RABEP1	-0.690928	4.74161e-44			ZHX2	-0.721427	5.00186e-44
	PHF21A	-0.693732	1.37961e-37			ARID1B	-0.72155	6.55903e-38
	PICALM	-0.696557	6.47241e-41			KLHL5	-0.721766	4.30806e-45
	PRRC2B	-0.698761	5.4374e-42			MAPK8	-0.721862	7.86048e-30
	PPP3R1	-0.699031	5.24927e-36			LMBRD1	-0.723996	9.27867e-35
	EPB41	-0.699779	1.36737e-26			RAB7A	-0.72459	4.12633e-42
	SH3KBP1	-0.700896	6.97781e-34			GATAD2B	-0.724639	2.44906e-54
	ATAD2B	-0.700932	6.1926e-34			ARID2	-0.727191	1.14555e-38
	TMEM131	-0.703745	5.61316e-43			STIM1	-0.728718	1.75724e-44
	AGO2	-0.703805	1.1361e-39			RRAS2	-0.731615	3.27596e-37
	KLHL2	-0.704295	7.97221e-36			MGAT5	-0.733335	3.30604e-41
	COL19A1	-0.705811	3.61447e-28			ZCCHC7	-0.733535	5.54947e-38
	MON2	-0.7108	6.7746e-41			ZSWIM6	-0.734201	1.18597e-43
	ARFGEF1	-0.711084	1.89307e-48			BRAF	-0.735396	1.31338e-42
	ST6GALNAC3	-0.711546	8.53933e-22			UBE2E1	-0.736291	1.86662e-39
	LUC7L2	-0.711912	9.62974e-47			ROR1	-0.73698	7.35334e-40
	HERC1	-0.71377	3.47943e-35			UBR5	-0.741727	1.05859e-50
	ATP11B	-0.714599	1.543e-41			RAPGEF1	-0.742765	1.22931e-41
	SH3D19	-0.715103	5.45945e-57			CLASP1	-0.74461	2.76655e-48
	PPP1R12A	-0.716878	3.78049e-41			SMARCC1	-0.747346	2.66928e-40
	ST6GAL1	-0.717357	1.21341e-34			ZBTB20	-0.748458	2.15274e-29
	MANBA	-0.718161	2.72529e-30			SMAD3	-0.749165	2.96709e-39
	RRAS2	-0.719416	2.70784e-38			ST6GAL1	-0.75212	2.28341e-44
	RAPGEF6	-0.720332	6.52174e-40			TMEM156	-0.757805	1.24696e-34
	RAB10	-0.721069	9.89515e-63			FCHSD2	-0.763214	1.50107e-36
	KLF12	-0.722011	5.52125e-37			MIR4435-2HG	-0.765415	2.66474e-51
	FBXO11	-0.72305	6.5241e-39			VOPP1	-0.766944	4.42068e-42
	RFX7	-0.724371	2.99258e-43			COP1	-0.769753	5.2756e-48
	SFMBT2	-0.728269	1.7741e-44			PUM2	-0.771616	1.357e-49
	FAF1	-0.72879	1.04541e-33			KLHL2	-0.774971	3.65306e-46
	FAM107B	-0.730197	3.26169e-33			TNRC6B	-0.77562	1.33893e-47
	NRF1	-0.731035	2.11312e-56			ANKRD17	-0.778871	9.69836e-51
	MAPK1	-0.734202	2.00848e-49			VAV3	-0.778905	4.33182e-33
	NFAT5	-0.736985	1.99823e-37			TRAK1	-0.77935	8.01316e-45
	RC3H1	-0.73842	1.12254e-43			KMT2C	-0.7893	5.19735e-46
	TRAK1	-0.738987	5.14822e-45			FAF1	-0.79048	1.30207e-41
	ITFG1	-0.739226	7.38375e-34			MARCH6	-0.791358	1.39739e-46
	LRBA	-0.740786	1.68747e-37			AGPAT5	-0.791728	3.60338e-48
	EIF2AK3	-0.741606	3.69717e-25			MBNL2	-0.792956	2.74121e-37
	GALNT2	-0.744376	6.81241e-29			TBL1X	-0.793968	1.99372e-46
	AP000787.1	-0.747248	8.6289e-45			ATP9B	-0.79424	1.43449e-41
	PUM2	-0.747497	6.33041e-46			ACAP2	-0.794428	4.28547e-46
	EVI5	-0.747996	7.20423e-42			MBNL1	-0.795026	3.91228e-43
	ITPR2	-0.7489	1.7217e-33			CARD11	-0.803039	1.82219e-30
	ROR1	-0.749394	3.22388e-29			HERC1	-0.803662	1.43346e-42
	AMBRA1	-0.751153	1.7744e-64			RHOH	-0.804571	2.32848e-48
	ANKRD28	-0.751649	3.55899e-41			PPP3R1	-0.805236	2.92014e-44
	VPS13B	-0.752854	1.07619e-45			ATP11B	-0.806469	1.10873e-51
	MTMR1	-0.753239	1.58753e-44			MKLN1	-0.810959	2.06094e-59
	ABCB1	-0.754044	4.88352e-33			SLC49A4	-0.811459	3.82804e-51
	MAP2K4	-0.755797	3.64092e-57			PTBP2	-0.823378	1.65038e-48
	UBR5	-0.756791	3.75004e-48			TRIO	-0.825141	4.06173e-51
	USP24	-0.757975	2.71566e-42			JARID2	-0.829067	6.16288e-31
	ARSI	-0.758451	1.83528e-54			COL19A1	-0.834319	8.67432e-42
	USP3-AS1	-0.760148	3.89705e-59			CDC42SE2	-0.838941	5.55334e-53
	TNRC6C	-0.763277	1.83687e-46			AC068282.1	-0.839486	1.06653e-69
	DYM	-0.764408	1.38316e-44			NCOA3	-0.851061	2.82339e-50
	ADAM28	-0.764551	2.22417e-32			GNG2	-0.851441	1.16891e-26
	USP3	-0.76583	4.05508e-46			CDKAL1	-0.857337	3.14668e-52
	CBLB	-0.767671	8.54813e-31			AUTS2	-0.877372	2.47525e-34
	DYRK1A	-0.76852	3.56162e-45			STRBP	-0.881059	5.51095e-51
	CNOT6L	-0.77245	2.79366e-47			GALNT2	-0.88205	2.07056e-52
	UBAC2	-0.777626	1.62265e-46			SSBP2	-0.884406	9.61935e-41
	SLC49A4	-0.779593	2.72164e-46			ARIH1	-0.888367	3.12394e-52
	RABGAP1	-0.781097	1.43128e-47			PDE3B	-0.888632	2.19715e-33
	SSBP2	-0.781189	1.53954e-30			AKAP13	-0.889078	2.76534e-46
	KLHL5	-0.781449	9.82202e-50			TGFBR2	-0.890927	9.64264e-55
	SESN3	-0.783131	2.35461e-32			ABCG1	-0.910341	3.02058e-56
	PTK2	-0.785198	4.08168e-43			PLCL2	-0.911107	3.73561e-63
	NCOA3	-0.787985	9.16381e-43			GAB2	-0.913507	5.27457e-50
	SRPK2	-0.788593	2.24807e-37			CAMK2D	-0.918068	4.50561e-43
	RPS6KA3	-0.793366	8.4637e-47			NFAT5	-0.919749	5.03795e-46
	RABGAP1L	-0.794313	9.52301e-37			PLEKHG1	-0.920161	2.06682e-69
	ARID2	-0.79481	3.67095e-51			FAM172A	-0.922177	7.64134e-52
	PLCG2	-0.794939	2.78522e-52			ATP8A1	-0.922319	9.07728e-50
	RAP1A	-0.79539	1.10073e-54			ADK	-0.931348	1.94328e-46
	AKT3	-0.796301	2.04468e-44			RABGAP1L	-0.931358	3.90931e-48
	KANSL1	-0.798038	1.81891e-50			ARHGAP15	-0.932755	3.57041e-52
	MARCH6	-0.806452	7.31059e-46			EPS15	-0.935384	3.17124e-55
	TNRC6B	-0.808122	3.00241e-46			CBLB	-0.946261	1.06191e-53
	CMSS1	-0.808799	6.66211e-42			OSBPL8	-0.951564	5.92355e-48
	BRAF	-0.81895	2.67963e-48			RUBCNL	-0.95548	6.69981e-74
	ETV6	-0.820669	1.78422e-47			COG5	-0.958217	4.82061e-63
	TBL1XR1	-0.820976	2.22402e-48			KDM6A	-0.958877	2.73748e-60
	ARHGAP15	-0.821506	2.63398e-38			PDE4D	-0.969624	4.96834e-32
	TTC7A	-0.822346	1.46495e-51			MSI2	-0.986077	2.5311e-60
	OSBPL3	-0.826394	1.7248e-42			PPP3CA	-0.987643	1.37177e-52
	RUBCNL	-0.826706	1.08103e-52			SIPA1L1	-0.990558	1.93627e-75
	TGFBR2	-0.827433	2.7588e-44			AC120193.1	-0.993708	2.01936e-61
	ASH1L	-0.827567	3.0747e-42			AP001011.1	-0.995	5.54509e-72
	INPP5D	-0.831487	1.63011e-51			INPP5A	-0.997713	1.02663e-45
	ANKRD17	-0.832499	5.92375e-49			STAG1	-1.001	1.2173e-66
	ZHX2	-0.83311	2.56788e-61			UBAC2	-1.00678	9.09948e-79
	CUL3	-0.834351	2.84481e-54			EIF2AK3	-1.00859	4.63231e-55
	PPP1R16B	-0.838908	1.74968e-50			MED13L	-1.01218	1.72621e-68
	BIRC6	-0.838973	8.87199e-49			TRAF3	-1.02137	2.2601e-63
	MBNL1	-0.848462	1.74157e-47			TMEM131L	-1.0284	2.03215e-61
	PTBP2	-0.849743	1.83056e-50			RFTN1	-1.0436	8.76983e-79
	RAPGEF1	-0.853101	1.65603e-52			BTBD9	-1.0439	3.12241e-68
	SSH2	-0.853602	4.49881e-52			PAN3	-1.0465	8.27271e-68
	GNB1	-0.854403	5.97127e-50			TCF12	-1.05393	5.10745e-74
	SNX25	-0.855562	9.62006e-57			DLEU2	-1.07737	5.5852e-65
	ZNF148	-0.863501	4.03447e-60			MARCH3	-1.0972	2.69459e-59
	AP003086.1	-0.869351	1.58598e-59			MEF2A	-1.11586	2.11582e-73
	TMEM131L	-0.872231	6.38853e-50			CDK14	-1.12613	6.80444e-69
	FAM49B	-0.874528	1.61119e-57			DENND4A	-1.12616	5.20162e-70
	KMT2C	-0.87723	5.2525e-55			AFF3	-1.12982	9.75393e-58
	ACAP2	-0.879084	6.94641e-48			ACSM3	-1.14392	7.701e-51
	AKAP13	-0.882386	1.09003e-47			FOXO1	-1.14417	1.11265e-73
	GATAD2B	-0.903037	1.00394e-62			SIK3	-1.16549	3.25512e-79
	ZSWIM6	-0.903429	6.44995e-60			LYN	-1.17014	3.77476e-100
	CCDC91	-0.903469	4.84291e-45			SNX9	-1.20338	4.29689e-94
	CLASP1	-0.910678	6.89352e-60			ZEB1	-1.22305	5.07149e-76
	FAM172A	-0.911277	3.00464e-51			EBF1	-1.22588	4.34729e-66
	EPS15	-0.912061	3.115e-48			CHST11	-1.22845	8.8435e-73
	VOPP1	-0.912521	1.83066e-51			UBE2E2	-1.25192	3.07543e-82
	ARID1B	-0.914795	2.70331e-55			ZFAND3	-1.25482	1.14969e-95
	CAMK2D	-0.919411	8.39161e-39			RAB11A	-1.3276	5.93803e-92
	TNRC6A	-0.920443	2.43106e-73			CAMK1D	-1.33095	3.70678e-90
	ATP9B	-0.921419	8.72479e-59			LINC01619	-1.38532	1.73175e-97
	PLCL2	-0.926959	2.5191e-57			PRKCE	-1.43238	1.2419e-102
	CDKAL1	-0.929155	9.86337e-61			BACH2	-1.48103	1.48042e-104
	MSI2	-0.931459	6.32915e-54			AC105402.3	-1.84754	1.79994e-76
	AUTS2	-0.93694	2.2204e-30
	FCHSD2	-0.937478	1.57268e-47
	SNX9	-0.945469	2.23477e-58
	DENND4A	-0.946284	5.69477e-52
	COG5	-0.951358	2.33046e-64
	PDE4D	-0.963627	1.16357e-35
	TRAF3	-0.97367	1.50925e-65
	AP001011.1	-0.979372	4.09009e-91
	DLEU2	-0.982237	2.08146e-65
	MKLN1	-0.993593	5.41458e-74
	CDK14	-0.995202	1.7671e-52
	ARIH1	-0.998176	1.65952e-69
	LYN	-1.00524	5.00413e-71
	TEX14	-1.0054	6.4214e-44
	STRBP	-1.00584	3.29318e-56
	AC068282.1	-1.00603	5.16956e-83
	MARCH3	-1.02545	2.81022e-65
	KDM6A	-1.0289	1.29611e-69
	COP1	-1.03124	2.11743e-72
	MED13L	-1.04086	7.56122e-75
	RAB11A	-1.06313	3.64729e-69
	PAN3	-1.07672	5.27894e-76
	GAB2	-1.08841	5.18332e-64
	RFTN1	-1.10164	6.93872e-83
	SIPA1L1	-1.10182	4.41053e-75
	TBL1X	-1.10334	8.39894e-77
	EBF1	-1.1062	1.09007e-44
	TCF12	-1.11504	2.45762e-73
	SIK3	-1.13749	4.53057e-85
	PDE3B	-1.14778	1.02822e-38
	AC120193.1	-1.15239	7.81798e-83
	FOXO1	-1.16605	2.1361e-82
	TRIO	-1.1691	7.59643e-86
	PPP3CA	-1.18011	1.71618e-76
	STAG1	-1.18327	4.10039e-95
	BTBD9	-1.19466	3.81698e-85
	FNBP1	-1.20169	6.54259e-94
	MEF2A	-1.21081	3.65469e-82
	MGAT5	-1.21554	1.7622e-81
	CAMK1D	-1.22254	4.68348e-84
	PLEKHG1	-1.24576	6.52481e-105
	UBE2E2	-1.28368	1.14486e-85
	OSBPL8	-1.31941	3.45968e-75
	CHST11	-1.32118	1.32598e-85
	INPP5A	-1.33024	1.82502e-84
	ACSM3	-1.40414	2.21109e-59
	ZEB1	-1.41512	1.38548e-94
	PRKCE	-1.46301	1.77682e-102
	ZFAND3	-1.47953	6.49845e-116
	BACH2	-1.60565	4.0678e-106
	LINC01619	-1.67319	1.04137e-122
	AC105402.3	-2.30964	9.37029e-104

### Sheet: B_cells_Naive
	Teplizumab					Teplizumab					Teplizumab
	Baseline					3 months					18 months
	B Cells Naive					B cells Naive					B cells Naive
	Gene	avg_log2FC	p_val_adj			Gene	avg_log2FC	p_val_adj			Gene	avg_log2FC	p_val_adj
	HLA-DRB1	-0.784634	5.9758e-14			RPS10	0.725892	1.19186e-23			HLA-DRB1	-0.909298	1.09437e-20
	CD52	-0.708977	6.38771e-07			RPS29	-0.333912	1.20303e-14			H3F3B	0.96473	1.34202e-16
	RPS26	0.404175	4.72366e-06			HLA-DRB1	-0.722406	1.63199e-13			EIF1	0.440608	7.58682e-11
	MT-CYB	0.365669	2.1643e-05			MT-CO3	0.467	2.0456e-13			HLA-A	-0.584944	1.64148e-09
	RPL8	-0.285488	8.37333e-05			RPS27	-0.261163	3.28713e-09			RPS9	-0.320841	7.49956e-09
	MT-ND1	0.416819	8.4577e-05			RGS16	-0.866601	3.57057e-06			CD79B	-0.857793	2.818e-08
	MT-CO2	0.353311	0.000605106			HLA-DRB5	0.623688	4.18759e-06			RCSD1	-0.832588	9.74123e-07
	RPL36	-0.271123	0.00065151			HLA-DPA1	0.531108	3.03504e-05			JUND	0.429461	1.20092e-06
	SMAD7	0.677821	0.0202345			MT-CO2	0.283141	3.33074e-05			RPL8	-0.293922	1.38132e-05
						CD37	0.415515	4.75989e-05			DDX21	0.61704	2.91299e-05
						MT-CYB	0.322998	5.71063e-05			FAM107B	-0.828352	5.73723e-05
						RCSD1	-0.732284	0.000350976			YPEL5	0.773305	6.83809e-05
						MTRNR2L1	-0.584544	0.000426239			BRD4	-0.580028	0.000101057
						RPL23A	0.27208	0.0004936			PNRC1	0.564725	0.000144184
						FNBP1	-0.647633	0.00188329			SRSF5	0.553356	0.000244698
						PLEKHG1	-0.553145	0.00247669			RBM39	0.475695	0.000280706
						MT-ND3	-0.310603	0.00423643			NR4A2	0.839152	0.000881513
						DDX21	0.435916	0.00439673			RNASEK	-0.656588	0.0010663
						RPL8	-0.255946	0.00474918			GABARAPL2	-0.566438	0.00118136
						ATP5MC3	-0.534837	0.00914784			IDI1	0.751852	0.00125579
						RNF144B	-0.389624	0.012066			COX4I1	-0.347662	0.00168008
						B2M	0.287825	0.0123879			HERPUD1	0.679942	0.00171
						PAX5	0.571214	0.0246188			PABPC1	0.510871	0.00191226
						PDCD7	-0.49434	0.0263283			GTF2H2	-0.410234	0.00214281
						C7orf50	-0.541471	0.0297127			HLA-B	-0.358068	0.00220277
											LIMD2	-0.531878	0.00236443
											SBDS	0.658746	0.00336212
											MT-CO2	0.403052	0.00638514
											BSG	-0.367327	0.00651538
											JUNB	0.555384	0.0132149
											MTRNR2L1	-0.314091	0.014564
											RPS10	0.369706	0.0148877
											PTMA	0.341969	0.0154311
											DDIT4	0.68831	0.0169271
											UBC	0.400961	0.0214168
											AGPAT5	-0.611708	0.0352559
											SNHG7	0.567834	0.0435007
											CD40	-0.523459	0.0505099

### Sheet: B_cells_Memory
	Teplizumab					Teplizumab					Teplizumab
	Baseline					3 months					18 months
	B Cells Memory					B cells Memory					B cells Memory
	Gene	avg_log2FC	p_val_adj			Gene	avg_log2FC	p_val_adj			Gene	avg_log2FC	p_val_adj
	MTRNR2L1	0.885174	6.41157e-27			AC105402.3	-2.67484	4.93536e-05			RPS26	1.18294	4.15996e-18
	AC105402.3	-2.73292	4.45601e-23			SNHG5	-1.06018	5.87304e-05			MTRNR2L1	0.912101	2.38585e-14
	RPS26	0.823395	7.50722e-20			HLA-DRB5	1.06886	0.000692055			IGHD	-1.12961	3.58497e-08
	HLA-DRB1	-1.06084	1.98814e-19			POLE4	0.821726	0.0026728			SNHG5	-0.867833	1.40921e-06
	PPFIBP2	1.40129	8.24212e-15			RPS26	0.785427	0.0167578			CD83	-0.827811	1.70843e-06
	RPS14	0.508272	7.55984e-14			RPS18	0.565352	0.0184025			EEF1G	0.612148	6.70436e-05
	SNHG5	-0.941336	1.06346e-13			MEF2A	-1.02489	0.0197911			MT-CYB	0.538038	0.000108873
	CD83	-0.745225	1.21914e-12			RPS14	0.522928	0.0327014			FTL	0.504075	0.00409617
	RPS18	0.482477	1.09258e-11			CD52	0.741278	0.0493496			AC105402.3	-1.88087	0.00470026
	AFF3	-0.90299	1.94337e-11								IKZF2	-0.968598	0.00478654
	MIDN	0.859956	1.98072e-11								ATP8A1	-0.805211	0.00622257
	SKI	1.03527	2.08774e-11
	RPS4Y1	-1.32863	2.57757e-11
	FOXP1	-0.670672	7.20996e-11
	RPL13A	0.362483	3.70233e-10
	RHOH	-0.693652	2.0199e-09
	EEF1G	0.491217	5.45687e-09
	CD37	-0.549716	7.45247e-08
	BANK1	-0.961879	1.02253e-07
	IGHM	-0.651845	1.92941e-07
	MYO9B	0.823163	8.21954e-07
	UTY	-0.71727	1.64057e-06
	EIF2AK3	-0.830674	3.12659e-06
	IGHD	-0.855545	3.68415e-06
	COL19A1	-0.947529	3.78267e-06
	RPS12	0.368775	4.24289e-06
	TESC	0.573449	8.35423e-06
	ITPR1	-0.916476	9.87869e-06
	HLA-DRB5	0.701788	1.02587e-05
	DENND3	0.650888	2.69881e-05
	ADK	-0.910119	8.67043e-05
	SMAD7	0.673164	8.97162e-05
	PTK2	0.619818	0.000157383
	ATP8A1	-0.990318	0.000162225
	RPS8	0.284155	0.000165851
	PLCG2	0.39144	0.000177134
	NLRC5	0.565515	0.0002288
	MBP	0.721345	0.000307821
	TMSB10	-0.685327	0.000333374
	PRKCB	-0.748931	0.000387256
	DDX3Y	-0.674786	0.000455697
	CD82	0.543714	0.000549689
	LYN	-0.516692	0.000915485
	SNX29	-0.730681	0.00106437
	PPP1R16B	0.645121	0.00182358
	CLEC2B	-0.712343	0.00199482
	INPP5A	0.734612	0.00226006
	RAPGEF1	0.552767	0.00240217
	DDX21	-0.49022	0.00249526
	UBE2J1	-0.653546	0.00279847
	ARHGAP24	0.503542	0.00354291
	ABR	0.560831	0.00374419
	AMZ1	0.642441	0.00425997
	AL627171.2	0.468625	0.00469046
	ELK3	0.528079	0.00601846
	RNASET2	0.542124	0.0098267
	MTRNR2L12	0.378576	0.00985439
	INPP5D	0.646552	0.0100726
	MT-CYB	0.271282	0.0106302
	UBAC2	-0.789835	0.0116613
	UTRN	-0.671545	0.0124167
	RPS20	0.360292	0.021237
	RPS17	0.343305	0.0221792
	NPM1	-0.440726	0.0229892
	H1FX	-0.778076	0.0237255
	MEF2A	-0.668238	0.028992
	IKZF2	-0.661445	0.0295419
	RUBCNL	-0.547649	0.0313971
	PIK3CA	-0.554905	0.034778
	HLA-DQA1	-0.630872	0.0458593
	ARHGAP15	-0.585509	0.0476612

### Sheet: CD14_monocytes1
	Teplizumab					Teplizumab					Teplizumab
	Baseline					3 months					18 months
	CD14 Monocytes1					CD14 Monocytes1					CD14 Monocytes1
	Gene	avg_log2FC	p_val_adj			Gene	avg_log2FC	p_val_adj			Gene	avg_log2FC	p_val_adj
	C15orf48	2.01237	3.74171e-106			S100A9	2.15727	5.27489e-120			CCL7	1.80789	1.02682e-07
	CCL2	1.9394	3.60368e-54			S100A8	2.1231	1.73352e-100			S100A9	1.46656	5.4223e-86
	CXCL2	1.64959	6.30825e-83			DUSP6	1.55812	2.22737e-67			CCL3	1.43138	2.97687e-11
	CXCL8	1.55456	2.84187e-92			AIF1	1.45928	2.418e-112			S100A8	1.33403	3.58687e-62
	CTSL	1.40189	9.79869e-74			CTSS	1.2418	3.29238e-79			SOD2	1.31193	4.35223e-14
	TIMP1	1.37597	7.18528e-68			LYZ	1.23897	4.1982e-80			C15orf48	1.30396	5.63167e-12
	CCL7	1.28021	3.65397e-24			S100A4	1.23416	2.44013e-110			SERPINB2	1.19466	0.000189576
	LGALS3	1.2576	1.3952e-144			CYBA	1.20606	1.38354e-104			IL1RN	1.13499	3.90191e-21
	NFKBIA	1.18342	2.84796e-60			CCL7	1.13075	4.84494e-13			CCL3L1	1.12246	5.71515e-08
	IER3	1.1542	5.25105e-90			ACTB	1.12526	7.84875e-89			IL1B	1.10049	3.06447e-08
	S100A11	1.12433	8.77085e-150			SOD2	1.10962	1.40516e-22			LYZ	1.06659	7.48435e-75
	CD63	1.11658	8.19447e-111			CD52	1.10055	2.61786e-47			CXCL2	1.05594	6.59721e-13
	IL1B	1.09639	8.47362e-30			FCN1	1.08873	8.17625e-80			FCN1	1.033	9.13955e-92
	PHLDA1	1.0871	6.64208e-79			OAZ1	1.08757	1.0536e-100			AIF1	1.01882	1.42624e-86
	RGS1	1.05072	3.42682e-33			CCL2	1.07061	4.14528e-09			CXCL8	1.01757	3.12198e-05
	SOD2	1.03995	1.29929e-41			AREG	1.0695	1.1435e-20			FOS	0.975915	2.60473e-19
	CXCR4	1.03301	9.02073e-82			B2M	1.05948	8.68809e-101			EGR1	0.951974	0.00367842
	FOSB	1.03003	1.24667e-78			HLA-DRB5	1.04305	5.09082e-48			CCL4	0.921826	0.0130739
	IFI30	1.02533	6.12e-137			GRN	1.01204	1.02147e-66			CCL4L2	0.920085	1.12968e-05
	JUN	1.00191	1.0405e-52			MARCKS	0.991996	1.65015e-38			S100A4	0.91554	5.82512e-79
	HLA-DRB5	1.00114	4.17044e-86			SERF2	0.982151	5.66126e-80			AREG	0.907709	1.92655e-07
	FABP5	0.998173	7.43659e-15			ARPC1B	0.970461	5.65403e-63			ZFP36	0.897245	3.87745e-24
	CCL3	0.997162	8.21512e-15			S100A12	0.951954	1.86329e-33			CTSS	0.887354	8.26615e-60
	ZFP36	0.951441	4.12621e-53			UBC	0.946317	3.03019e-69			S100A12	0.884216	5.34143e-38
	CXCL3	0.929423	3.58845e-20			MYL6	0.941902	1.0745e-71			RGS1	0.87751	1.21821e-15
	GADD45B	0.925096	8.26816e-61			ITGB2	0.941359	1.98949e-55			NFKBIA	0.823334	2.25187e-14
	IL1RN	0.923809	1.40403e-27			CFD	0.936233	3.2651e-43			ITGB2	0.79708	8.96645e-49
	ARL4C	0.917258	2.13164e-59			CD300E	0.89158	3.05118e-32			HLA-DRB5	0.79308	5.22808e-34
	CD300E	0.906786	7.75197e-64			CPVL	0.882092	2.76781e-44			IER3	0.786378	1.89484e-22
	S100A10	0.904075	4.41438e-114			SH3BGRL	0.865872	8.10869e-45			FOSB	0.780474	8.15016e-26
	VEGFA	0.89497	5.95612e-53			HLA-DRA	0.8634	9.58139e-35			PTGS2	0.775972	2.49021e-12
	BTG1	0.876859	3.59817e-97			AHNAK	0.859484	5.59675e-33			DUSP1	0.76729	2.70833e-30
	ATP6V1F	0.852857	2.47521e-85			CST3	0.858896	4.85686e-60			CST3	0.759276	3.43815e-57
	VIM	0.852692	1.44193e-121			MIDN	0.85575	3.37297e-46			CFD	0.748198	1.49573e-34
	GLUL	0.839314	7.60338e-66			LST1	0.852767	1.53214e-56			UBC	0.739956	5.72163e-63
	SGK1	0.838606	7.52957e-52			ITM2B	0.852036	1.0768e-43			OAZ1	0.731717	5.79383e-66
	FTH1	0.83687	4.49997e-123			HSP90AB1	0.83813	8.60471e-30			SERPINA1	0.726139	1.94867e-42
	IRAK1	0.825298	2.20682e-73			MAFB	0.83636	3.96391e-27			CALM1	0.699845	7.34009e-39
	TPST1	0.822722	6.85488e-27			SERPINA1	0.833025	3.47297e-48			MCL1	0.696481	2.54041e-35
	TNFAIP3	0.8135	6.44662e-26			CD74	0.829774	6.28185e-43			CYP1B1	0.688057	2.60162e-13
	INSIG1	0.800991	2.58592e-47			CXCL2	0.82156	4.25873e-06			S100A11	0.685173	1.4253e-24
	AC103591.3	0.79989	6.92213e-30			JUNB	0.816951	1.42693e-23			CYBA	0.683769	1.21824e-47
	MALAT1	0.79963	1.02646e-59			MALAT1	0.816175	1.15198e-39			RGS2	0.683438	6.99528e-16
	NEAT1	0.788221	6.21441e-71			HLA-DPA1	0.812461	3.81064e-15			JUNB	0.676311	1.16025e-15
	TMSB4X	0.778915	1.35573e-72			FCER1G	0.806365	1.17832e-42			CPVL	0.674051	4.04325e-30
	SAT1	0.760933	2.69902e-58			TSPO	0.805397	1.79152e-47			SH3BGRL	0.673948	1.18409e-40
	SNHG25	0.749576	8.65184e-57			GSTP1	0.80499	7.22456e-37			ATP2B1-AS1	0.672603	1.77215e-28
	ARL4A	0.748184	3.93679e-50			ZFP36	0.80489	1.55488e-24			SERF2	0.656055	4.67818e-55
	FOS	0.732711	5.79251e-33			TPM3	0.79812	9.45905e-54			CD52	0.65252	1.52465e-18
	THBD	0.728066	2.93299e-27			ARHGDIB	0.795896	1.4879e-37			CRIP1	0.652136	6.36054e-14
	KLF6	0.722198	2.81704e-58			CRIP1	0.795215	1.89455e-18			PRELID1	0.649792	1.98641e-31
	DHRS9	0.712341	1.98852e-20			FKBP1A	0.795035	8.44967e-37			H3F3A	0.649488	8.79071e-63
	SEMA6B	0.707052	9.23598e-49			CFL1	0.792542	5.59762e-59			TMEM176A	0.643832	3.91493e-35
	TFRC	0.705562	3.25188e-20			TYMP	0.791288	5.00407e-35			CFL1	0.643344	2.64268e-44
	PPIF	0.705038	6.67165e-36			PRELID1	0.788767	1.21109e-36			TUBA1A	0.642719	2.57984e-16
	PTGS2	0.700018	1.84222e-14			TMEM176B	0.772386	7.10252e-39			GADD45B	0.64136	4.90833e-19
	GRN	0.693903	3.14164e-69			TMSB10	0.765024	9.98281e-65			MIDN	0.637085	1.42492e-37
	CHMP1B	0.683616	1.20557e-33			GLUL	0.761913	8.07232e-27			VSIR	0.635087	3.90448e-24
	LHFPL2	0.681855	4.02542e-30			UQCR11	0.754232	4.19908e-48			FCGRT	0.633874	1.27687e-32
	HMGA1	0.676277	2.95275e-43			HCST	0.745968	6.78928e-34			ACTB	0.632234	1.05201e-45
	CTSD	0.675657	1.89774e-64			PHLDA1	0.737964	1.44042e-19			TSPO	0.630633	8.66333e-34
	C5AR1	0.672293	4.87025e-30			CCR1	0.731307	6.89354e-23			LST1	0.622948	1.6309e-40
	GSTO1	0.661417	9.18815e-50			FLNA	0.729473	2.72706e-37			CHMP1B	0.620605	2.72107e-16
	SH3BGRL3	0.649701	1.17458e-110			TYROBP	0.729452	2.96491e-46			MALAT1	0.617341	1.13751e-27
	S100A6	0.647217	5.85283e-86			CD68	0.726758	5.71028e-40			PNP	0.617175	2.91058e-17
	NINJ1	0.640974	7.04338e-60			ARF6	0.72168	2.84662e-33			GRN	0.616388	1.02811e-32
	PPP1R15A	0.639598	3.04572e-50			LCP1	0.721672	2.29951e-41			B2M	0.60842	4.74593e-53
	THBS1	0.639313	8.56625e-08			MCL1	0.71803	2.37486e-30			TYROBP	0.604173	1.32821e-44
	UPP1	0.634957	2.21013e-73			IRF2BP2	0.712841	1.76984e-34			PLBD1	0.603709	3.02825e-22
	PHACTR1	0.633069	6.17032e-41			NCF1	0.707958	2.77229e-21			DNTTIP2	0.599449	1.90471e-24
	EMP3	0.629233	2.32889e-94			TSC22D3	0.699712	1.89577e-17			BCL2A1	0.598795	8.29916e-18
	BCAR3	0.622108	0.000199655			CTSZ	0.695063	4.35819e-31			RAN	0.5956	1.39315e-19
	CD14	0.621104	9.13821e-32			DNTTIP2	0.693298	5.11864e-26			JUN	0.594209	3.52832e-07
	HMGB1	0.618951	2.66218e-76			CYP1B1	0.687491	1.38697e-11			GSTP1	0.594028	7.86997e-29
	CYP1B1	0.618098	5.89806e-10			SGK1	0.685858	2.30195e-16			FLNA	0.592323	8.05557e-30
	AC020916.1	0.617018	2.44413e-22			S100A11	0.681403	2.44322e-32			KLF4	0.589883	1.30611e-17
	TMEM176A	0.60551	3.53555e-50			PSME1	0.680062	2.19345e-29			TMEM176B	0.584657	6.8e-33
	FCN1	0.604653	1.63769e-73			S100A10	0.676598	1.84663e-29			MYL6	0.579804	1.25617e-34
	DUSP1	0.603713	1.91996e-35			SERPINB2	0.673726	0.00840952			PHLDA1	0.577485	9.87776e-10
	BCL2A1	0.591167	2.79841e-34			SH3BGRL3	0.670964	1.31044e-50			ICAM3	0.573824	4.74521e-26
	B2M	0.59116	3.75868e-77			NFKBIA	0.669443	1.57362e-08			FKBP1A	0.571321	5.30998e-27
	CD84	0.590069	8.93059e-33			CALM1	0.669363	1.01904e-28			ITM2B	0.569855	3.86869e-23
	HLA-DPA1	0.588975	7.17453e-15			CTSL	0.667503	9.0958e-11			CD14	0.56489	3.88383e-15
	BZW1	0.586359	3.41419e-51			HNRNPU	0.663275	2.99151e-22			PMAIP1	0.561422	4.83117e-08
	TMEM176B	0.584499	1.03032e-48			HLA-A	0.66078	3.97576e-45			AL118516.1	0.561043	8.64866e-12
	MGAT1	0.576768	8.04495e-38			DBI	0.658669	4.33908e-33			VIM	0.558734	2.34217e-28
	OSM	0.574223	3.30817e-22			CD14	0.656795	1.47394e-14			HCAR3	0.551471	6.83514e-11
	H3F3A	0.574221	9.77317e-85			COX6C	0.656342	2.95563e-31			TXNIP	0.550791	5.3904e-13
	AC016831.1	0.572905	3.16515e-39			PLBD1	0.65557	1.04597e-18			PPP1R15A	0.546796	2.69538e-17
	RGCC	0.571623	7.03453e-44			MT-CYB	0.647759	4.77296e-35			HMOX1	0.546658	0.000111197
	MCEMP1	0.566618	8.03938e-33			MT-ND4	0.645999	1.59779e-34			ARL4A	0.543943	3.69125e-15
	FAM133B	0.565053	5.15449e-27			GMFG	0.640871	4.90995e-26			DDX5	0.542651	1.1517e-31
	NPC2	0.560485	4.1489e-44			H3F3A	0.640818	2.12565e-54			AHNAK	0.540832	1.46335e-16
	LGALS1	0.559572	2.34278e-56			CALR	0.638717	1.13543e-23			HSP90AB1	0.538576	1.33357e-18
	LSP1	0.558199	7.15122e-45			IFITM2	0.634595	9.99105e-18			EMP3	0.533524	9.73072e-34
	PLK3	0.554525	2.96454e-33			PNP	0.633582	3.59093e-18			DUSP6	0.531113	2.14512e-08
	LINC-PINT	0.553568	1.51489e-35			TMEM176A	0.628342	1.4861e-30			MT-CYB	0.528223	7.02414e-23
	JUNB	0.552898	5.27933e-20			FCGRT	0.62727	2.41831e-31			SRSF5	0.526905	8.71592e-27
	KLF4	0.552732	4.78733e-27			RAP2B	0.6248	2.35215e-20			MAP3K8	0.526842	2.88629e-07
	HMOX1	0.550627	1.24227e-16			APOBEC3A	0.62192	1.35659e-08			KDM6B	0.525881	8.65219e-17
	RALGDS	0.549053	3.62349e-29			EIF5A	0.620573	1.16833e-26			NCF1	0.524672	1.51339e-15
	CALM1	0.548974	3.18459e-39			TUBA1B	0.619962	1.63789e-19			CCNL1	0.524453	5.08083e-14
	IFITM10	0.547067	2.20239e-21			GADD45A	0.613402	6.85677e-14			TNFAIP2	0.523759	3.35789e-17
	HNRNPA2B1	0.546738	5.55126e-34			TAGLN2	0.611145	3.14097e-26			HNRNPU	0.521498	5.72524e-11
	SMAD7	0.543464	2.87397e-30			RGS2	0.60991	1.8165e-13			ID2	0.51989	2.52376e-09
	HLA-DQA2	0.542288	4.31027e-25			PPT1	0.609483	6.71897e-24			AC020916.1	0.51836	4.0687e-08
	CXCL16	0.542239	2.28477e-34			DUSP2	0.606639	1.50362e-14			ARF6	0.515463	1.54632e-21
	IL1R1	0.541281	2.75706e-23			S100A6	0.606601	3.04162e-35			H3F3B	0.515286	1.18029e-28
	GABARAPL1	0.539399	1.2511e-31			MT-ND5	0.605545	1.67841e-29			UQCR11	0.508724	1.19867e-25
	PLP2	0.538679	5.64983e-38			YWHAB	0.603342	9.22917e-24			PLK3	0.501107	2.41469e-16
	PLCG2	0.536961	4.99927e-36			GLIPR1	0.60032	7.05711e-26			MAP1LC3B	0.500847	7.3895e-19
	ASPH	0.536304	3.58018e-10			CARD16	0.597223	4.46996e-25			TSC22D3	0.500128	8.99595e-13
	TMBIM6	0.535776	2.65405e-44			SAT1	0.596988	2.0881e-26			RASGEF1B	-0.500387	5.35498e-13
	LAIR1	0.534659	2.62923e-37			RBP7	0.596911	3.95736e-15			TAB2	-0.501368	6.95306e-15
	SPHK1	0.534075	2.45853e-35			RRAD	0.591205	1.37669e-06			HS2ST1	-0.501929	4.32337e-16
	BRI3	0.531598	5.71787e-48			FUS	0.58943	2.59986e-22			MYO5A	-0.502609	1.91436e-12
	HSP90AA1	0.53054	4.10474e-24			CSRNP1	0.589148	3.1806e-17			EFR3A	-0.502898	4.91015e-19
	YWHAH	0.527272	8.29653e-27			IFI30	0.588276	4.28183e-26			SLC23A2	-0.503564	4.21574e-16
	NR4A2	0.526685	2.80055e-22			YBX3	0.588062	2.48186e-14			WIPF1	-0.50406	5.33313e-14
	PLIN2	0.523922	6.18399e-22			CYBB	0.586768	1.47953e-16			RASAL2	-0.504845	1.0589e-07
	NOTCH1	0.522748	1.03749e-34			NEAT1	0.581213	5.55803e-27			ESYT2	-0.505219	4.15571e-20
	MAP3K8	0.516417	1.13212e-24			HMOX1	0.580851	2.62161e-06			AC012447.1	-0.506381	3.52925e-12
	CD9	0.514443	4.04854e-26			CYTOR	0.579416	2.45881e-07			CNOT2	-0.506947	1.19425e-11
	CD300LF	0.514169	9.84005e-29			DDX21	0.578516	2.06049e-16			KLHL5	-0.507794	3.28216e-16
	MCL1	0.514022	1.63575e-18			RNASET2	0.576971	5.67761e-21			NEDD9	-0.50918	2.85895e-13
	ZFYVE16	0.513606	8.70163e-18			TLR2	0.572555	4.57328e-17			JAK1	-0.50975	7.71078e-15
	RAP2B	0.513528	2.3991e-41			MPEG1	0.57067	8.92289e-18			ENSA	-0.509757	1.60769e-13
	CD93	0.513407	2.17882e-25			CFP	0.568571	3.69952e-23			SOAT1	-0.509931	1.7323e-17
	SDS	0.513394	5.9863e-08			SLC15A3	0.567534	6.64455e-21			FRS2	-0.510202	9.83936e-17
	TPM4	0.51334	1.2773e-23			RBM3	0.565587	3.15873e-26			FNBP1	-0.510647	1.68625e-13
	CFL1	0.511033	2.05811e-59			ZNF331	0.565328	1.10319e-16			TAOK1	-0.511301	3.00561e-18
	EGR1	0.510525	8.68003e-07			ASPH	0.561019	1.1117e-06			PDE4B	-0.511583	0.000270138
	PNP	0.510152	8.44087e-26			KLF10	0.559702	6.03311e-16			NR2C2	-0.511892	3.01321e-20
	CD68	0.507396	4.56437e-33			CD36	0.554608	3.77897e-19			YTHDF3	-0.512223	6.15837e-14
	CLIC1	0.505474	4.44835e-45			TUBA1A	0.554035	2.99145e-08			ATP10A	-0.512266	1.68502e-14
	SMOX	0.505028	2.73195e-20			MAP3K8	0.554015	3.18842e-08			CTNNBL1	-0.512617	1.32228e-14
	DDIT3	0.504283	4.91975e-27			APRT	0.553762	4.41095e-25			SIK2	-0.513102	1.89992e-18
	HCAR3	0.503839	7.03519e-22			TPI1	0.55309	1.05348e-18			ITPR1	-0.514836	1.29996e-14
	ATP2B1-AS1	0.502585	9.35126e-31			H1FX	0.55308	7.16273e-08			SNX29	-0.51506	2.73067e-13
	MARCKSL1	0.502014	2.1481e-28			CALHM6	0.55134	2.21919e-19			PITPNA	-0.516475	7.68179e-19
	GATAD2A	-0.500683	5.71443e-33			HSP90AA1	0.549484	3.56519e-15			SMG6	-0.516648	5.94643e-16
	PPM1A	-0.501297	3.11175e-31			AGTRAP	0.549332	9.82351e-21			PLEKHA2	-0.516724	1.13174e-11
	PELI1	-0.502827	4.21441e-17			LILRB2	0.547908	1.58072e-17			MAP3K2	-0.516962	4.9859e-18
	FBXO42	-0.503099	7.81137e-35			C5AR1	0.547032	1.23114e-08			TSC22D2	-0.517011	1.83962e-15
	USP4	-0.503117	9.41307e-31			GABARAP	0.542774	2.1372e-30			GPRIN3	-0.518077	3.06672e-17
	ATF6	-0.503297	1.45503e-31			RGS10	0.541974	4.32113e-18			MTMR3	-0.518496	2.2647e-16
	PPP2R2A	-0.503522	6.14356e-32			ICAM3	0.54188	3.51986e-21			STX18	-0.519314	1.02636e-20
	LSM14A	-0.50481	1.26773e-29			CAPG	0.540691	1.07469e-19			PTPRC	-0.519996	1.73517e-12
	MYO5A	-0.505667	1.26905e-28			STXBP2	0.538968	4.65601e-12			SENP6	-0.521394	4.06095e-18
	MARK3	-0.505822	4.88557e-33			BZW1	0.537265	2.46329e-19			ERCC1	-0.521671	5.84824e-16
	HDAC9	-0.506997	8.98094e-32			AC020916.1	0.533658	1.27928e-08			COG5	-0.522532	3.01441e-19
	LARP4B	-0.508683	1.11133e-41			HSP90B1	0.533544	4.06733e-13			RABEP1	-0.522638	1.25074e-16
	ARHGAP24	-0.508731	2.5589e-42			CD93	0.533262	5.54207e-13			IGF2R	-0.523468	1.31016e-14
	TAF3	-0.509104	4.07214e-27			CD4	0.532131	1.46372e-17			PPP2R2A	-0.523481	5.31202e-17
	CUL1	-0.509752	1.40478e-45			SELL	0.528063	1.68213e-17			GNA13	-0.525132	1.38875e-17
	CHKA	-0.510658	1.67361e-30			EIF4A1	0.527449	8.4193e-27			USP25	-0.525256	6.02251e-13
	AHCTF1	-0.511399	1.79526e-34			IFI6	0.527011	1.19707e-06			RNF24	-0.526015	3.61421e-18
	RNF138	-0.511548	7.53207e-34			GNAI2	0.525963	3.27702e-12			ALOX5AP	-0.526232	1.52026e-13
	PPM1B	-0.512433	1.32418e-30			MT-ND1	0.523876	3.04148e-23			CEP350	-0.526718	2.24588e-19
	TLK1	-0.513158	1.04976e-30			TALDO1	0.521706	4.44435e-13			TNKS	-0.526777	3.56601e-21
	ZNF407	-0.513487	1.06449e-36			HSPA5	0.519643	1.48589e-09			DHX34	-0.527106	4.49364e-19
	PNPLA8	-0.514088	2.47836e-21			ALDH2	0.517528	3.95411e-15			CLIP4	-0.527442	4.17239e-15
	TFDP2	-0.515112	2.9982e-23			IGSF6	0.517365	3.9588e-15			ITFG1	-0.528687	1.46455e-13
	SLC9A8	-0.516349	9.10469e-31			ID2	0.517195	1.11551e-05			OLR1	-0.529714	6.09439e-08
	TAF2	-0.517565	4.3783e-39			MT-ATP6	0.515695	6.99894e-25			HECTD4	-0.529952	8.69745e-17
	FRY	-0.5181	3.21588e-33			TAPBP	0.514409	6.22403e-16			KDM4C	-0.530108	1.3584e-15
	MACO1	-0.518138	6.53876e-31			SRSF10	0.513856	1.75397e-15			KAT6B	-0.530211	2.14781e-09
	CERT1	-0.518211	7.41756e-26			IL1RN	0.513838	5.86087e-05			MGLL	-0.530299	4.30464e-10
	DIAPH1	-0.51909	2.52538e-27			NDUFA1	0.512735	8.4139e-19			MCU	-0.5305	1.88658e-22
	DYM	-0.519289	1.51975e-40			VIM	0.508821	1.20116e-19			ZNRF1	-0.533497	3.93214e-15
	USP32	-0.519365	2.47291e-31			PSME2	0.507817	2.46636e-19			PTEN	-0.537407	1.39041e-15
	EPS15	-0.519666	2.25226e-26			ARPC2	0.507808	5.0191e-25			DAPK1	-0.538101	1.12203e-16
	RALGAPA2	-0.519757	2.06823e-40			POLE4	0.50714	9.56217e-19			CAB39	-0.538755	3.90266e-15
	TNKS	-0.51992	8.56311e-32			PPIA	0.506719	2.88129e-17			FAM20A	-0.540271	1.24558e-20
	UBASH3B	-0.520432	7.0788e-25			RAN	0.504869	4.49112e-15			ANTXR2	-0.540699	8.71828e-40
	KIAA0232	-0.523678	1.52563e-30			GADD45B	0.500445	1.83302e-09			ARID4B	-0.543087	6.47628e-15
	NSD1	-0.524263	8.41344e-32			PAPSS2	-0.500151	4.29921e-06			ADK	-0.543165	1.03185e-20
	KDM7A	-0.524723	1.46775e-28			TBC1D22A	-0.500525	6.19558e-11			DST	-0.543667	3.70137e-05
	PSMD1	-0.525367	1.88062e-33			ABL2	-0.501488	4.18143e-13			PPM1B	-0.545202	1.92395e-17
	UBE2K	-0.526794	1.74367e-27			NIPBL	-0.502599	5.13801e-16			EXTL3	-0.546627	1.32611e-26
	NUP98	-0.527711	3.04909e-34			TRPC4AP	-0.50266	1.82441e-17			RCOR1	-0.546824	2.71081e-21
	RBM33	-0.530206	8.40332e-34			ELL2	-0.502762	3.94309e-15			PKN2	-0.547176	5.89457e-16
	YAF2	-0.531489	2.50398e-28			NUP98	-0.502947	6.60989e-14			MED13	-0.547459	1.71222e-19
	SMG6	-0.53171	2.3309e-36			TNS3	-0.503044	4.22985e-17			MAP3K5	-0.547868	3.19875e-16
	EFR3A	-0.532334	1.70581e-34			TNKS	-0.503153	5.28381e-20			ELL2	-0.549083	8.28368e-13
	CHSY1	-0.533451	7.11243e-29			ADNP	-0.504548	1.20876e-13			IFNAR2	-0.549763	4.27357e-18
	IPMK	-0.533978	6.3786e-39			FAM193A	-0.504735	1.96119e-18			ATF6	-0.551187	1.36072e-19
	VAV1	-0.534206	8.92751e-34			CTNND1	-0.505215	2.20752e-10			RFX3	-0.552705	1.42968e-21
	TET3	-0.534779	6.55518e-28			AC009093.2	-0.505939	3.17894e-18			KLHL2	-0.552904	1.37149e-18
	PDE4D	-0.536588	4.97983e-23			LDLRAD4	-0.506571	4.76943e-12			FBXW11	-0.553352	7.46061e-17
	PDS5B	-0.537148	3.35701e-30			CHD6	-0.506726	1.02493e-14			GPATCH8	-0.553696	1.06698e-17
	GSG1	-0.537328	5.56102e-53			CUBN	-0.506806	4.48027e-25			AFTPH	-0.554457	9.53246e-21
	LATS2	-0.537711	1.45163e-36			ITGA9	-0.506917	4.97828e-22			ANKRD11	-0.555917	1.37123e-26
	UBE2G1	-0.537791	7.77341e-29			ARIH2	-0.507407	7.9435e-14			MICU2	-0.556459	1.23181e-15
	FOXJ3	-0.538071	8.05955e-36			INO80	-0.507521	3.3095e-12			RYBP	-0.556965	4.09781e-29
	HCK	-0.538084	6.75429e-37			LIMD1	-0.507638	5.00755e-10			AKAP13	-0.557149	2.42695e-30
	UBE2E3	-0.538292	2.29236e-38			STXBP5	-0.507962	3.60962e-12			SRGAP1	-0.557927	5.05795e-15
	TRERF1	-0.538335	2.17912e-30			ARID4B	-0.507978	2.65001e-12			FBXO42	-0.557998	3.724e-21
	CLASP1	-0.54052	2.83734e-40			USP24	-0.508313	1.05527e-15			NOTCH2	-0.558367	2.58414e-16
	SHOC2	-0.540592	2.23242e-33			CDKAL1	-0.509657	2.88094e-15			CDK14	-0.559735	3.90929e-37
	FLI1	-0.540782	3.95509e-48			SNX9	-0.510968	2.64687e-12			PSTPIP2	-0.560326	3.33266e-15
	HIVEP1	-0.54139	2.73027e-31			PKN2	-0.512351	1.26272e-12			SEC24B	-0.561535	1.74395e-18
	CYTIP	-0.542494	3.58701e-33			FBXO42	-0.512939	1.29371e-13			ANKHD1	-0.562179	3.89163e-18
	USP47	-0.543129	6.70095e-41			FAM53B	-0.513182	9.11911e-15			TBC1D1	-0.565305	7.42993e-22
	PKN2	-0.543512	2.67275e-40			PLAGL1	-0.513717	7.71089e-12			RRP12	-0.565306	2.31425e-11
	ENSA	-0.544229	4.48507e-27			ITGB8	-0.51381	3.03756e-13			SPIN1	-0.565993	2.28134e-17
	DNMBP	-0.544794	7.2731e-45			GRAMD1B	-0.514513	1.80742e-07			UBAC2	-0.566181	1.1212e-18
	FBXW11	-0.545869	1.05294e-34			PHLPP1	-0.514999	9.3837e-12			FGD6	-0.567482	1.33102e-23
	AC009226.1	-0.545913	1.27266e-56			TAF2	-0.515887	4.16189e-17			AKT3	-0.567933	4.00165e-23
	FBXL5	-0.546957	6.44772e-29			UBAC2	-0.515897	5.77492e-15			RREB1	-0.568247	4.31085e-16
	CDYL2	-0.551166	5.93007e-39			USP6NL	-0.517551	1.94239e-09			NRF1	-0.568924	3.50673e-24
	STK3	-0.551752	3.30347e-49			CERT1	-0.518464	6.12774e-18			EPB41	-0.569154	1.67175e-12
	NIPBL	-0.552143	3.36468e-34			FOXK2	-0.518609	1.17547e-15			CEP170	-0.569407	2.8399e-17
	PPFIA1	-0.552398	4.61387e-38			P4HA1	-0.519572	4.49505e-16			GK	-0.569748	2.98755e-24
	PITPNA	-0.55289	4.11424e-29			AFF4	-0.519667	2.87337e-16			CCNY	-0.570158	5.03686e-15
	ADD3	-0.554657	5.0272e-31			IFNAR2	-0.519796	1.2097e-12			SYK	-0.570599	1.06472e-23
	TMEM164	-0.554693	5.49845e-31			ATP6V1A	-0.520048	1.1603e-18			GSK3B	-0.571145	4.86164e-22
	ARFGEF1	-0.555128	1.42098e-39			INPP5D	-0.520224	1.0288e-08			PELI1	-0.571598	2.54681e-10
	COMMD1	-0.555215	9.65726e-40			FLOT1	-0.520285	8.14768e-15			ARHGAP21	-0.573006	1.13793e-17
	CEP85L	-0.55533	2.68498e-29			LPXN	-0.520297	1.38095e-12			ABR	-0.574088	9.31138e-30
	SLC25A13	-0.556105	5.87409e-39			DNAJC5	-0.52043	3.44192e-13			CD58	-0.574742	3.36077e-19
	KDM3B	-0.55655	4.62055e-36			AVL9	-0.522279	7.70301e-16			ALDH1A2	-0.574926	1.51981e-14
	SCAF8	-0.556855	7.85215e-33			VAV1	-0.522589	1.51539e-11			PITPNC1	-0.575679	3.97464e-23
	SUSD6	-0.557763	4.21118e-35			TNRC6A	-0.522767	2.59251e-14			APP	-0.576414	8.64659e-16
	TBC1D5	-0.558015	1.38225e-35			SLC38A9	-0.522797	1.24489e-13			NCOR1	-0.577329	9.80204e-19
	NFKB1	-0.558052	1.39188e-19			KIFC3	-0.522862	1.66699e-16			ZMYM2	-0.577541	5.81036e-18
	PACS1	-0.558478	2.52388e-28			SPRED2	-0.522933	9.50541e-16			TNS3	-0.57801	4.20389e-21
	NEDD9	-0.559022	2.95531e-34			ARHGAP21	-0.523386	1.5361e-11			DDX60L	-0.578519	9.87269e-22
	AOAH	-0.559734	3.21069e-34			SYTL3	-0.523859	3.25298e-14			YAF2	-0.580516	4.31354e-21
	ADD1	-0.560601	1.24027e-34			LONRF3	-0.525015	6.7353e-11			SOS1	-0.581195	6.09939e-18
	ATP2B1	-0.561245	1.37392e-53			RARA	-0.525594	8.67477e-12			ZNF804A	-0.581525	7.64107e-17
	HOOK2	-0.561281	1.45204e-45			IPMK	-0.526149	7.35827e-21			LDLRAD4	-0.582921	5.42352e-18
	FAM222B	-0.5614	2.01848e-34			BTAF1	-0.526337	3.14917e-15			SPIRE1	-0.583258	1.38262e-20
	NIN	-0.561572	2.82724e-36			UIMC1	-0.526341	4.6976e-15			KDM4B	-0.583301	1.81666e-26
	GTF2F2	-0.563174	4.02907e-34			USP47	-0.526853	1.19625e-13			ATP2A3	-0.583357	1.51014e-16
	CHD6	-0.56324	3.95179e-38			DENND4A	-0.527081	1.67876e-16			ARMH3	-0.583481	2.88869e-20
	VAV2	-0.563251	6.88582e-45			NOTCH2NLC	-0.527192	4.33541e-19			ADAM10	-0.583951	4.80538e-18
	CYTH3	-0.564183	9.66221e-38			ATG4B	-0.52799	1.11016e-05			CDKAL1	-0.585442	1.10376e-22
	KIF13B	-0.564204	1.16136e-39			WNK1	-0.529277	4.0743e-14			CLASP2	-0.586573	4.50315e-18
	FYN	-0.565578	1.04294e-36			PUM1	-0.530166	3.80734e-13			OSBPL9	-0.589129	1.79836e-19
	SAMHD1	-0.566156	2.96549e-30			OPA1	-0.530197	9.9948e-15			MAPRE2	-0.590289	3.12518e-17
	FRS2	-0.566167	6.21845e-40			MAML2	-0.530806	8.87625e-05			ATXN1	-0.591292	8.88831e-22
	RASA2	-0.566247	1.40235e-37			ABCC1	-0.531162	1.69735e-17			HCK	-0.591402	2.41292e-20
	TMEM104	-0.566791	8.69739e-52			EFR3A	-0.53123	6.63673e-21			SLC25A13	-0.59191	5.13281e-29
	GOLGA4	-0.568859	6.91144e-30			FCHSD2	-0.531315	4.17161e-14			TBC1D8	-0.592766	2.63777e-19
	RNGTT	-0.569119	1.84882e-46			SCAF8	-0.532075	4.17213e-16			ADD3	-0.593563	5.82101e-18
	CRTC1	-0.57002	1.05054e-40			THAP4	-0.532935	7.49545e-08			IL6R	-0.593791	6.46058e-21
	SKI	-0.572634	9.63243e-13			ITGA5	-0.533472	1.33471e-08			ST3GAL1	-0.594068	3.15425e-21
	LCORL	-0.572691	1.15325e-43			RC3H1	-0.533506	1.05156e-15			RNF130	-0.594469	1.38073e-22
	NUMB	-0.573222	2.83596e-34			SSH2	-0.533994	9.24691e-11			FAM107B	-0.59513	7.88337e-26
	SUSD1	-0.57327	2.78466e-40			OSBPL9	-0.534101	1.19134e-13			WARS	-0.595134	1.04174e-15
	PXK	-0.574788	6.91313e-32			CELF2	-0.534487	3.77503e-19			PCMTD1	-0.595364	4.48943e-20
	NEK7	-0.575408	3.91556e-31			ARHGEF2	-0.534676	2.05019e-12			CROCC	-0.595921	2.92329e-19
	ARMH3	-0.575728	7.94961e-40			G0S2	-0.534887	7.30659e-10			MAPK8	-0.599294	1.45441e-16
	PTK2	-0.575933	1.40313e-39			CARD19	-0.536023	7.52145e-16			PSEN1	-0.599391	8.39543e-23
	RNF111	-0.578229	1.23565e-37			PCMTD1	-0.53626	6.62461e-19			NCEH1	-0.600143	2.37399e-13
	CDC14A	-0.580897	1.48644e-35			HIPK3	-0.536967	4.15417e-15			SLC9A8	-0.600146	2.01262e-25
	PLXNC1	-0.581325	4.37322e-36			DHX34	-0.5372	2.94458e-15			SCFD1	-0.600214	2.22941e-18
	JAZF1	-0.581617	8.42597e-45			SEC24B	-0.537792	2.93592e-14			CDYL	-0.600665	2.27286e-22
	MYCBP2	-0.581671	4.72084e-40			ENSA	-0.538944	4.92274e-11			TRAK1	-0.600871	2.48939e-24
	RABGAP1L	-0.58239	4.81206e-27			CDYL2	-0.539123	7.78208e-18			OPA1	-0.601296	4.14325e-21
	EML4	-0.582685	4.93526e-35			GIGYF2	-0.540076	6.01157e-14			SNAPC1	-0.601516	1.58582e-15
	INPP5A	-0.584944	7.67905e-47			DPYD	-0.541071	3.88525e-13			MTSS1	-0.60158	5.87784e-10
	JAK1	-0.585893	1.92443e-38			RPRD2	-0.542363	9.03037e-15			ZNF292	-0.603932	1.03328e-19
	PIK3CD	-0.586282	6.64133e-39			UBP1	-0.542641	1.32839e-15			CNOT4	-0.604627	2.07332e-27
	SMARCC1	-0.587458	3.11304e-39			PREX1	-0.54303	2.04074e-13			DIP2B	-0.605341	2.16685e-19
	SOS1	-0.587999	2.89444e-45			TGIF2	-0.543447	8.98807e-19			VPS13D	-0.605978	5.88922e-26
	ITFG1	-0.588667	7.96882e-37			PITPNA	-0.543862	3.36248e-14			TRPS1	-0.606231	7.8554e-22
	RUFY3	-0.58919	8.42387e-37			RABGEF1	-0.544159	2.6378e-17			CDR2	-0.606711	5.99228e-15
	VCAN	-0.590804	2.25166e-29			MAPKAP1	-0.544533	4.92383e-11			USP9X	-0.606808	1.09221e-21
	DACH1	-0.590968	1.17098e-39			ATP2B1	-0.544856	2.6988e-15			SLC4A7	-0.607456	1.56836e-22
	HECTD4	-0.590989	3.72173e-42			SRPK2	-0.546679	1.35038e-10			APBB1IP	-0.608497	9.27377e-23
	HIPK3	-0.591444	1.48364e-34			POLR2A	-0.547332	1.6611e-13			RHBDL3	-0.608681	1.22135e-20
	CDYL	-0.591502	1.06102e-42			HELZ	-0.547727	4.46794e-14			SMCHD1	-0.608835	2.73674e-18
	OSBPL8	-0.591607	2.32942e-30			ADD1	-0.548137	9.53591e-14			PEAK1	-0.610106	1.01373e-18
	MAPRE2	-0.593839	1.86921e-30			MAP2K4	-0.548656	5.71653e-18			PDE4A	-0.610618	1.4777e-20
	TSC22D2	-0.593957	1.8694e-28			AL512603.2	-0.548778	2.72062e-16			EHMT1	-0.611846	2.38048e-25
	NSMCE2	-0.596328	1.38527e-40			KDM2B	-0.549657	4.44188e-14			ITCH	-0.613073	2.74888e-21
	EHMT1	-0.59724	3.52398e-43			RASA1	-0.549737	2.36074e-18			FAM222B	-0.615142	4.60874e-18
	CNOT4	-0.597463	3.47772e-47			USP32	-0.549793	6.30838e-16			LPIN2	-0.615458	3.93043e-28
	RPRD2	-0.598392	4.03955e-39			THRAP3	-0.550064	2.67585e-15			ADIPOR2	-0.615673	2.11582e-26
	KSR1	-0.600187	7.02132e-52			MAPRE2	-0.550295	5.79348e-11			AC011476.3	-0.615978	3.52793e-20
	LMBRD1	-0.600998	1.73154e-34			FAM20C	-0.550451	1.06732e-19			TENT4B	-0.616107	4.99002e-15
	RAB2A	-0.602292	1.6945e-45			FAM20A	-0.550627	5.62578e-18			GPCPD1	-0.616544	1.90128e-26
	TTC7A	-0.602877	8.05588e-33			MTSS1	-0.552336	9.00732e-05			FNIP2	-0.617539	2.31747e-09
	RICTOR	-0.603335	2.55566e-32			P2RX1	-0.554175	9.15865e-13			AGTPBP1	-0.617903	6.29941e-19
	EPB41	-0.604567	1.77819e-32			GLG1	-0.554651	3.96079e-13			LITAF	-0.618101	1.29359e-26
	ARRB1	-0.604803	1.48579e-42			AC020656.1	-0.55467	4.28389e-11			JMJD1C	-0.618799	5.45752e-25
	ELOVL5	-0.606143	3.69329e-39			SELENOO	-0.555056	1.62355e-17			FKBP5	-0.618892	5.3032e-23
	PPARD	-0.606175	1.48817e-46			RUBCNL	-0.555501	1.15383e-18			BTAF1	-0.621485	3.03903e-25
	CDR2	-0.60755	6.82046e-42			EGR1	-0.555853	0.00171944			MAP4K3	-0.622193	9.74746e-11
	ABR	-0.608094	3.24029e-48			KPNA1	-0.556702	4.21915e-15			UBE2E3	-0.622323	2.27851e-21
	PRKCH	-0.609982	1.73653e-46			MICU2	-0.557746	7.82869e-14			CHD2	-0.622796	1.23535e-31
	BTBD11	-0.611342	6.03344e-34			DENND4C	-0.558163	3.80538e-14			ACSL4	-0.623543	1.7773e-17
	PSME4	-0.611962	4.7853e-39			ENG	-0.558312	3.15333e-12			PLAGL1	-0.623738	8.86424e-23
	RLF	-0.612805	4.96532e-40			UBE2W	-0.560292	1.6321e-17			ARHGAP10	-0.623935	1.43097e-23
	CPEB3	-0.613761	2.21868e-50			XPO4	-0.560787	1.58555e-15			POU2F1	-0.6244	3.69837e-21
	PUM1	-0.614111	1.39068e-44			B4GALT5	-0.560812	8.83208e-16			DYRK1A	-0.62632	1.81882e-24
	SP3	-0.616119	2.52186e-46			INPP4A	-0.562015	4.75249e-21			VPS13B	-0.626587	1.06029e-23
	RNF24	-0.616285	3.57157e-39			FOXO3	-0.562975	6.56106e-18			FOXO3	-0.627357	6.46107e-31
	RREB1	-0.619686	1.9411e-46			USP3	-0.563123	6.86087e-13			ATAD2B	-0.632594	8.03599e-24
	RFFL	-0.621211	4.91812e-35			RNF38	-0.563132	6.07828e-17			PLCB1	-0.633159	2.3935e-18
	MAP3K5	-0.622694	2.79485e-42			TLK1	-0.563432	1.782e-17			ITGA9	-0.633201	1.08712e-37
	LMBR1	-0.623772	1.74948e-54			MYLIP	-0.563692	9.76622e-13			HIP1	-0.633577	8.09182e-16
	RC3H1	-0.624419	9.2269e-46			LINC01010	-0.563881	1.93654e-15			MET	-0.634661	1.23973e-13
	OPA1	-0.626392	2.74036e-50			GALNT7	-0.564576	6.88961e-21			ELF2	-0.6352	4.76375e-16
	YTHDF3	-0.627449	1.04995e-41			NCK2	-0.564588	6.11916e-20			C20orf194	-0.637443	1.77971e-24
	ABHD2	-0.629582	1.31412e-52			SKIL	-0.56461	6.28219e-14			AP003086.1	-0.637615	1.48636e-48
	MTMR3	-0.630257	2.18268e-43			ZNF638	-0.564753	5.2374e-25			RAB20	-0.63776	1.09004e-23
	APBB2	-0.630538	3.18446e-33			ZEB2	-0.565054	9.63877e-19			UBE2H	-0.638491	6.73405e-21
	AC011476.3	-0.632184	6.46044e-43			UBE2E1	-0.565607	1.26604e-13			MIR181A1HG	-0.639057	1.59951e-14
	GNAQ	-0.632865	1.9272e-40			CRY1	-0.566864	1.86284e-14			SHOC2	-0.640154	2.55662e-27
	CLASP2	-0.633166	2.22318e-50			PITPNC1	-0.56712	5.00891e-22			DMXL2	-0.641416	6.24408e-11
	GSK3B	-0.633625	1.4129e-50			PEAK1	-0.567205	1.19568e-10			GOLGA4	-0.641873	3.06969e-21
	FAF1	-0.634473	6.18914e-42			NETO2	-0.56874	3.53393e-15			AP3B1	-0.642055	1.25375e-27
	SGMS1	-0.634901	5.67872e-39			UBR5	-0.569091	1.60732e-15			IRAK3	-0.642102	1.74844e-17
	TMCC3	-0.635331	3.46381e-29			ABR	-0.56923	1.92951e-35			AC009522.1	-0.642729	1.27228e-26
	SMCHD1	-0.63824	3.51212e-43			NRF1	-0.569493	1.222e-19			PAPSS2	-0.644076	9.0808e-17
	ATP11A	-0.638395	2.27195e-47			RCOR1	-0.569786	7.70084e-12			PPARG	-0.644277	8.69413e-32
	HELZ	-0.638589	1.04407e-49			PTEN	-0.570221	5.43315e-12			ZNF148	-0.644365	2.92935e-27
	MAPK1	-0.638641	2.32612e-46			SUSD1	-0.570628	2.79451e-15			STIM1	-0.644406	3.78406e-25
	SAMSN1	-0.639052	4.52328e-30			AKT3	-0.571212	2.15831e-19			SLC22A15	-0.645723	2.15131e-26
	CROCC	-0.639135	5.525e-55			HECTD4	-0.571691	4.75438e-17			RNF38	-0.648253	2.90875e-19
	C9orf72	-0.639823	1.23268e-43			DNM2	-0.572483	7.09724e-15			PTPN12	-0.648809	1.05848e-21
	SPRED2	-0.642715	1.22477e-47			TEX41	-0.573252	3.55782e-22			NR3C1	-0.650322	1.49705e-29
	NAMPT	-0.642797	3.2177e-44			PLCB1	-0.574008	3.33078e-14			LIMS1	-0.650364	8.01826e-26
	ASH1L	-0.6429	3.75362e-42			SIK2	-0.574456	2.13594e-18			TGFBR2	-0.651688	1.2285e-27
	SOS2	-0.643118	1.85e-42			RAB20	-0.574927	4.89146e-15			HIVEP2	-0.651861	8.04414e-29
	ATP9B	-0.643914	7.12594e-53			SPPL3	-0.577169	3.91147e-12			TET2	-0.653426	8.93762e-32
	SMURF2	-0.644097	3.94894e-45			CUL3	-0.577244	1.16806e-16			OSBPL8	-0.653702	3.84121e-19
	TGFBR2	-0.646386	5.83809e-40			DPH7	-0.577864	2.20282e-11			RNF111	-0.654387	1.59142e-28
	FNBP1	-0.648682	1.71228e-41			TGFBR2	-0.578902	2.3792e-13			RABGEF1	-0.655202	3.78892e-28
	RNF216	-0.649317	2.49288e-55			RB1CC1	-0.579514	4.75087e-23			FAR1	-0.65531	8.34306e-27
	TBL1XR1	-0.650295	4.30375e-44			SBF2	-0.580036	1.47826e-10			NCOR2	-0.656347	4.38222e-36
	UIMC1	-0.650747	3.29514e-44			RASGRP3	-0.58185	1.91797e-12			DENND4C	-0.656604	1.35984e-20
	PDE8A	-0.650981	1.58565e-56			FRS2	-0.582138	6.96208e-21			DNAJC1	-0.656837	8.06645e-18
	SLCO3A1	-0.650994	7.89117e-42			ATAD2B	-0.583174	1.60001e-13			SH3KBP1	-0.658497	4.35908e-25
	ANKRD12	-0.652247	4.27409e-47			PALLD	-0.584093	2.23687e-19			TOP1	-0.659637	3.65251e-31
	STK17B	-0.654077	2.91677e-52			RBM33	-0.584154	8.18194e-19			SVIL	-0.660732	3.28465e-16
	ESYT2	-0.654622	2.62923e-46			SOS2	-0.584259	5.20527e-17			ARSI	-0.660955	3.34665e-25
	TENT2	-0.654948	1.11873e-47			CD86	-0.584512	1.66328e-11			ABCC1	-0.662034	3.17896e-29
	PPP2R5E	-0.657144	4.71257e-37			SLC4A7	-0.584559	7.86922e-17			TENT2	-0.662309	1.46594e-26
	SLC49A4	-0.657429	1.35088e-40			TRERF1	-0.58479	2.72665e-13			FBXO34	-0.662669	5.15666e-29
	LUC7L2	-0.657562	3.04106e-48			WAC	-0.584839	1.81588e-18			RFFL	-0.663942	7.51081e-22
	MAP2K4	-0.658036	3.22721e-56			NEK7	-0.585319	8.35154e-20			REV3L	-0.664323	4.9538e-25
	MAN2A1	-0.658408	8.71977e-49			TMCC1	-0.587046	2.66867e-18			ZEB2	-0.666247	1.44351e-41
	NCOR1	-0.659206	4.2073e-51			GBF1	-0.588327	2.15957e-19			GALNT7	-0.668854	5.84918e-26
	KIF13A	-0.659276	2.07774e-42			ZMYM2	-0.588968	1.4188e-13			PPP1R12A	-0.669003	1.27554e-23
	NR3C1	-0.659411	1.81174e-47			PDE4A	-0.589422	5.3242e-15			STRN3	-0.67105	1.88271e-33
	PTPN12	-0.660232	7.4319e-38			RAB8B	-0.591561	2.30819e-15			DENND1B	-0.671418	2.36512e-25
	ZBTB20	-0.662176	7.67146e-59			FAR1	-0.592045	1.27947e-19			C9orf72	-0.671907	4.2042e-25
	CRADD	-0.662759	1.24825e-37			ADD3	-0.592288	4.22175e-11			SLC8A1	-0.671986	1.45433e-13
	RNF38	-0.664841	6.39295e-43			TSC22D2	-0.592659	2.8469e-17			AC022217.3	-0.672005	3.30341e-33
	CYTH1	-0.664996	2.25669e-40			CEP350	-0.5929	2.21576e-18			ARID1B	-0.674303	4.71521e-20
	RFX3	-0.666727	1.74619e-51			BRD4	-0.594294	3.11551e-20			EML4	-0.67492	9.80549e-16
	AL138720.1	-0.670612	1.51124e-53			STX5	-0.594539	7.74845e-12			FLNB	-0.675084	2.33014e-18
	DENND4A	-0.672231	8.45998e-46			GAPVD1	-0.595198	1.40762e-21			SPPL3	-0.675293	7.04459e-23
	KDM4C	-0.672327	1.161e-49			LIMS1	-0.595634	1.02587e-20			ARHGAP26	-0.677279	9.1822e-41
	INO80	-0.672657	4.96371e-54			SPAST	-0.595847	6.92942e-16			PCSK5	-0.679049	5.53846e-27
	NOCT	-0.673104	3.82177e-44			TNRC6B	-0.595889	6.00082e-17			TNFRSF21	-0.679065	4.05119e-18
	SNX9	-0.67333	4.11234e-50			PPP3CA	-0.596995	1.24466e-12			MCTP1	-0.680538	1.06395e-18
	USP34	-0.673809	5.8623e-53			ITPK1	-0.597646	4.27567e-13			TBC1D2	-0.680583	2.61406e-17
	FOXK2	-0.674077	4.95545e-46			ERC1	-0.597699	1.56335e-17			EIF2AK3	-0.681159	2.12516e-15
	SETD2	-0.674456	2.63769e-43			CTNNB1	-0.598149	3.95765e-19			CUL3	-0.682461	1.57892e-30
	ZMYM2	-0.67532	7.32293e-42			IL6R	-0.598879	8.05882e-20			SORL1	-0.682822	1.23147e-13
	BCAS3	-0.675874	2.4763e-58			RAF1	-0.599466	1.8432e-13			UVRAG	-0.684219	1.15692e-23
	RBM6	-0.676005	6.38365e-53			SYNJ2	-0.599543	5.63426e-15			ERBIN	-0.685241	7.98107e-27
	UBE2R2	-0.67653	9.66165e-55			SNX29	-0.599983	2.04412e-15			SNHG5	-0.685342	1.7088e-43
	TRAPPC9	-0.67674	2.70504e-64			ASAP1	-0.600106	1.81831e-15			ARHGAP15	-0.688405	5.52678e-19
	PTEN	-0.680624	1.74839e-53			SETD2	-0.601024	1.88797e-17			MAP2K4	-0.688946	6.7539e-36
	SPAG9	-0.682251	7.11835e-55			TBC1D23	-0.602602	6.03149e-20			RAB11FIP1	-0.689345	2.42145e-21
	KAT6B	-0.682884	2.53784e-37			SMG6	-0.602608	4.59768e-18			LMBRD1	-0.690022	7.88503e-26
	RRP12	-0.684187	2.85438e-35			CRK	-0.602916	3.55297e-25			NSMCE2	-0.690645	1.66251e-23
	RAB1A	-0.684425	1.28694e-57			CUL1	-0.603301	7.5734e-17			PUM2	-0.692031	1.5853e-29
	PPP3R1	-0.684881	8.27294e-43			UBE2K	-0.603724	8.05765e-18			BRD4	-0.692116	1.20731e-38
	JMJD1C	-0.685223	8.60525e-48			GNB1	-0.604542	8.40978e-16			LGMN	-0.693077	1.09822e-26
	EXT1	-0.686147	1.19879e-68			HIVEP3	-0.604787	9.56621e-13			TXNDC11	-0.693126	1.05565e-27
	TRAK1	-0.686516	5.17236e-58			DENND1B	-0.60666	2.6482e-14			MOB3B	-0.693476	2.31391e-30
	ARID1B	-0.687891	1.38096e-44			GOLGA4	-0.607506	1.89138e-17			A4GALT	-0.694426	8.88897e-47
	RABGEF1	-0.688058	2.6506e-50			FYN	-0.607546	3.70448e-16			SBF2	-0.695259	9.64918e-23
	MARCH6	-0.689956	3.1518e-52			KLHL2	-0.607934	1.26498e-21			NRIP1	-0.696455	1.1358e-33
	ZNF292	-0.690009	7.58559e-46			SEC24A	-0.608237	3.43419e-19			IFITM10	-0.697292	8.21356e-21
	SFMBT2	-0.69011	1.12348e-39			LCP2	-0.608663	2.07732e-16			TRIP12	-0.69786	1.48036e-29
	MYO1F	-0.692163	1.92664e-58			ARFGEF2	-0.608946	3.09303e-20			UBE2E1	-0.699305	1.94351e-23
	MALT1	-0.69358	1.13886e-42			CEP170	-0.609249	5.07018e-17			USP34	-0.700084	2.73806e-34
	SLC39A11	-0.693817	2.48891e-60			SHOC2	-0.610402	1.61706e-17			AL691403.1	-0.700126	2.52288e-36
	PI4KA	-0.69436	3.24253e-55			SMCHD1	-0.61125	9.42262e-19			KIF13B	-0.700805	2.88009e-28
	CTBP2	-0.69441	6.58775e-54			GSK3B	-0.612	2.32117e-18			PPP6R3	-0.703637	1.08869e-27
	RASSF3	-0.696092	1.23474e-46			ITFG1	-0.618421	1.72083e-15			TNRC6B	-0.703752	1.73333e-21
	PAFAH1B1	-0.697836	6.53939e-52			MECP2	-0.618498	4.58039e-23			BTBD9	-0.703846	6.15893e-32
	EMILIN2	-0.698637	4.31785e-56			DNAH17	-0.618541	1.50054e-25			MYO1F	-0.706116	7.86882e-31
	BRAF	-0.698699	2.55705e-56			TBC1D15	-0.618928	1.57144e-19			ZHX2	-0.706315	2.26099e-33
	IGF2BP2	-0.698889	2.80185e-47			CPD	-0.619089	4.37194e-11			SLMAP	-0.706557	2.8006e-23
	PARP8	-0.699081	5.22513e-46			ARMH3	-0.619501	3.44122e-17			FBXO11	-0.707107	1.00317e-28
	AP3B1	-0.700514	2.77658e-52			SFT2D1	-0.622628	1.0214e-27			ARFGEF1	-0.710194	1.6347e-35
	MFSD14B	-0.700862	1.21938e-72			IFNGR2	-0.626018	3.18927e-19			NOCT	-0.710471	1.06927e-22
	PCNX1	-0.701066	4.23083e-53			COG5	-0.626589	1.20056e-16			NCOA1	-0.712322	2.21764e-21
	RAPGEF1	-0.701409	1.88864e-66			ZFPM1	-0.628163	1.42837e-21			PAFAH1B1	-0.712381	1.041e-32
	WAC	-0.703569	2.73538e-54			RICTOR	-0.628331	1.5551e-16			EMILIN2	-0.713538	9.57341e-34
	CEP170	-0.703784	6.63091e-50			EML4	-0.62888	5.75353e-16			VOPP1	-0.716155	5.29491e-33
	KIF1B	-0.704057	4.83298e-51			RBMS1	-0.629369	9.30849e-21			ARID2	-0.718501	1.26082e-27
	SESTD1	-0.704111	2.78494e-59			TLK2	-0.629737	1.24745e-24			BCAR3	-0.719035	2.53975e-23
	ERCC1	-0.704312	7.63767e-44			NFKB1	-0.630851	1.45684e-11			XPR1	-0.719342	5.60632e-31
	ACSL3	-0.705112	7.69721e-36			KCMF1	-0.632489	1.71139e-19			LCOR	-0.719692	1.16544e-33
	RAB10	-0.706746	5.59583e-56			XPR1	-0.636166	5.59466e-23			ARFGEF2	-0.720531	2.12021e-33
	ANKHD1	-0.707607	1.37939e-53			AC090617.4	-0.63648	1.07165e-36			MAP4K4	-0.721007	1.5339e-18
	TBC1D23	-0.708223	6.16434e-53			SQSTM1	-0.636507	4.46569e-20			HIPK3	-0.721294	2.20707e-27
	HPCAL1	-0.709221	9.18918e-65			ERCC1	-0.636878	1.83655e-15			INPP4A	-0.722008	1.12834e-39
	UBR5	-0.710757	1.67856e-53			ATP10A	-0.637362	5.62141e-17			SMURF2	-0.722306	2.17482e-32
	PTPRC	-0.71172	1.0145e-55			EMILIN2	-0.637527	8.22016e-19			UBR5	-0.722399	1.5434e-32
	MICU2	-0.713058	3.04216e-47			STX18	-0.638947	2.67807e-23			MANBA	-0.7248	9.34359e-34
	POU2F1	-0.713651	7.65967e-51			RABGAP1	-0.639314	2.68615e-20			POR	-0.726819	1.95667e-33
	RAB7A	-0.716528	6.50465e-58			RAPGEF2	-0.641082	2.82827e-15			CERT1	-0.727148	3.60761e-31
	SLC16A3	-0.717895	3.68642e-45			PSME4	-0.641232	1.05802e-15			UBASH3B	-0.727669	1.3263e-20
	PCSK5	-0.71803	5.25033e-56			MON2	-0.642309	2.6277e-24			BIRC6	-0.727891	9.66183e-31
	SH3KBP1	-0.718596	6.04723e-62			GPCPD1	-0.642444	2.09581e-24			APBB2	-0.728815	1.54202e-16
	ZNRF2	-0.720618	1.83394e-48			ALOX5AP	-0.645445	7.66554e-23			CREBBP	-0.729488	3.79962e-39
	CELF1	-0.721959	1.74912e-60			SLC22A15	-0.64567	1.06602e-25			HERC1	-0.730199	1.86343e-27
	GBF1	-0.722401	1.81929e-51			EIF2AK3	-0.64584	5.66845e-11			PIK3CB	-0.730866	7.579e-34
	GNB1	-0.724145	8.68438e-66			TRIP12	-0.647264	2.0124e-23			PTBP2	-0.73157	1.9504e-29
	CCNY	-0.724503	1.38714e-46			BTBD9	-0.647431	2.63486e-20			IPMK	-0.732699	2.32884e-38
	ZNF644	-0.72588	1.80842e-55			SNAPC1	-0.647513	3.46015e-13			GNAQ	-0.734446	5.21512e-23
	CREBBP	-0.72678	5.9506e-64			MEF2C	-0.648168	4.37277e-14			CDC14A	-0.734879	1.10712e-25
	AC009522.1	-0.727487	9.00427e-80			TRAK1	-0.649617	2.61351e-25			PHLPP1	-0.736314	1.42135e-23
	ECPAS	-0.728151	4.6818e-54			AP3B1	-0.651249	8.31006e-23			MED13L	-0.736411	4.47961e-37
	AC022217.3	-0.729171	7.53451e-73			SMIM35	-0.651867	2.87066e-31			CELF2	-0.738552	4.49327e-26
	ITCH	-0.730288	3.09533e-59			SLC25A13	-0.651935	6.2538e-22			CYTH1	-0.738557	6.09854e-28
	PHF20	-0.73121	7.77274e-56			PRLR	-0.652022	5.47988e-10			ABHD2	-0.73964	4.06582e-40
	NCOA1	-0.732051	5.2025e-48			PTBP2	-0.655342	2.3709e-21			RICTOR	-0.741948	3.46048e-26
	LCOR	-0.73247	5.21313e-55			C20orf194	-0.655586	3.79225e-21			TUT4	-0.74249	1.0338e-16
	FAM172A	-0.73641	6.30451e-61			CDR2	-0.65586	7.03496e-18			AL138720.1	-0.744125	6.20551e-34
	VPS13D	-0.737141	2.80349e-60			AC005670.3	-0.656082	3.07598e-17			PRKCH	-0.746419	3.90017e-41
	SBF2	-0.737907	3.95467e-53			TBC1D7	-0.656273	1.78523e-19			FAM20C	-0.747674	1.40219e-40
	CHD1	-0.739246	3.75476e-73			ITGA4	-0.656722	2.88347e-13			IGF2BP2	-0.749948	1.98075e-28
	TOP1	-0.739598	4.45154e-72			TBC1D2	-0.658657	2.58841e-13			ASH1L	-0.749949	2.49981e-34
	CELF2	-0.740572	7.00912e-54			CHD9	-0.660389	1.60911e-21			PPARD	-0.750155	2.38573e-42
	MAP3K1	-0.742395	6.49023e-42			PUM2	-0.660694	1.42296e-24			EEPD1	-0.750486	5.02626e-34
	ANTXR2	-0.743872	8.18844e-61			ZNF148	-0.660936	9.26231e-29			PPFIA1	-0.751527	8.91527e-35
	FAM49B	-0.744742	2.37643e-81			AKAP13	-0.661301	6.24926e-32			NF1	-0.752392	6.99453e-30
	ARFGEF2	-0.745281	7.04392e-59			PRKCH	-0.661456	8.57206e-28			SAMSN1	-0.753863	2.7297e-29
	ANKRD11	-0.745292	6.191e-67			MYO1F	-0.662225	7.20301e-20			MAML2	-0.757261	1.26867e-20
	OSBPL9	-0.747265	3.28608e-54			GPATCH8	-0.662583	8.69331e-19			RAPGEF2	-0.757629	3.01759e-25
	CUL3	-0.747282	1.43136e-63			ANTXR2	-0.6633	6.5978e-30			AL136962.1	-0.757765	1.79584e-18
	SEC24B	-0.749171	2.2424e-62			TRPS1	-0.663584	3.11406e-11			CD86	-0.758029	1.34462e-30
	SENP5	-0.7497	2.20132e-60			HS3ST3B1	-0.665926	1.52155e-16			TRERF1	-0.758482	7.92937e-30
	FOXO3	-0.749796	9.11627e-65			IL1RAP	-0.666241	9.8779e-12			CBLB	-0.759365	1.42546e-15
	AGO3	-0.75008	1.39405e-65			SLC16A10	-0.666282	5.23613e-14			SMURF1	-0.760852	5.37012e-31
	PHLPP1	-0.750739	1.28147e-51			SLC9A8	-0.667227	3.28721e-29			CLASP1	-0.764163	2.47863e-33
	BTAF1	-0.753723	2.89873e-61			ELF2	-0.667345	2.2989e-18			ASAP1	-0.766597	2.09463e-31
	FBXO34	-0.754602	4.51047e-55			ZNF644	-0.669443	6.63781e-23			AMBRA1	-0.771764	2.80518e-41
	IL1RAP	-0.756604	8.39385e-43			APBB2	-0.671045	7.233e-13			MBNL1	-0.773488	1.83184e-20
	SCFD1	-0.757109	4.26649e-57			ARFGEF1	-0.675152	1.93934e-25			IP6K1	-0.774674	1.05087e-32
	RILPL2	-0.758037	1.54074e-47			CD58	-0.675445	1.95238e-20			LINC01010	-0.775263	2.31541e-29
	CDKAL1	-0.760115	1.26937e-59			FGD4	-0.678405	2.30493e-18			LINC00910	-0.776121	1.34983e-35
	EPB41L3	-0.761424	9.81632e-47			MAP3K2	-0.683778	2.51602e-27			TANK	-0.78438	3.80952e-32
	FGD4	-0.762174	1.89841e-48			CDC14A	-0.684321	1.85936e-23			CCDC200	-0.784453	9.10745e-40
	SSBP2	-0.764891	5.05924e-52			PPP6R3	-0.684417	1.09849e-22			ATP11B	-0.787156	1.82419e-38
	TXNDC11	-0.765611	5.37836e-58			LPIN2	-0.685414	4.50724e-23			PRKCE	-0.789622	2.47344e-28
	USP9X	-0.766348	6.51786e-63			EVI5	-0.687586	4.77319e-22			FBXL20	-0.790063	9.40447e-32
	MKLN1	-0.767157	6.30673e-67			AC022217.3	-0.688508	4.72879e-37			FOXO1	-0.79513	2.51993e-38
	XPO4	-0.771819	2.34788e-67			MBNL1	-0.688607	1.41086e-16			DPYD	-0.795706	3.39041e-26
	ADIPOR2	-0.77296	7.34318e-72			MOB3B	-0.689185	7.14487e-21			MAML3	-0.796235	2.69767e-34
	ARID2	-0.775639	4.9908e-58			RNF111	-0.689306	2.50464e-29			DENND4A	-0.796251	8.46352e-31
	RAB11FIP1	-0.77977	5.15469e-51			ELF4	-0.691352	6.95313e-21			BRAF	-0.797028	7.57997e-38
	AMBRA1	-0.779999	2.09236e-81			FGD6	-0.691612	2.17581e-22			JARID2	-0.797498	3.40078e-49
	MAML3	-0.780478	1.74113e-55			PPFIA1	-0.692846	3.79033e-26			FGD4	-0.798927	3.54286e-31
	SPTLC2	-0.780973	1.46942e-73			SERPINE1	-0.693971	1.41058e-12			FOXK2	-0.800496	3.90427e-40
	PPP1R12A	-0.783674	2.53388e-60			ATP9B	-0.694054	4.39284e-26			ATP2B1	-0.801294	1.53268e-56
	PPP6R3	-0.784348	9.91029e-57			UBE2H	-0.700377	5.23036e-20			B4GALT5	-0.801855	1.99399e-23
	UTY	-0.786763	4.11406e-51			NF1	-0.701617	1.72123e-30			DOCK5	-0.802175	2.16499e-49
	TCF7L2	-0.787783	3.57327e-53			SESTD1	-0.70167	2.07412e-22			ELF1	-0.803848	7.13273e-51
	ATP11B	-0.787978	1.4822e-60			C9orf72	-0.705703	7.81239e-27			ANKRD17	-0.803928	5.36462e-29
	GAS7	-0.788716	1.55632e-47			BANP	-0.705806	4.73655e-16			FNIP1	-0.804287	1.5858e-38
	BBX	-0.793304	3.34052e-54			CLASP2	-0.70614	3.31194e-27			SESTD1	-0.808607	2.23402e-39
	DLEU2	-0.795239	8.5666e-58			UBE2E2	-0.706454	1.9513e-19			MAP2K1	-0.810795	9.5474e-24
	UTRN	-0.798056	1.64768e-63			JMJD1C	-0.707681	1.25358e-24			GNB1	-0.812346	2.18956e-48
	PLXDC2	-0.79944	2.10093e-60			EXTL3	-0.70793	1.86758e-34			WWP2	-0.814392	3.27244e-37
	CREB1	-0.806731	1.70869e-78			NR3C1	-0.708047	1.70922e-24			ZFAND6	-0.814428	1.08593e-43
	AP003086.1	-0.806966	1.80821e-89			REV3L	-0.708232	2.69684e-21			SNTB1	-0.817271	8.15496e-33
	LINC00910	-0.808384	2.34955e-79			ATP11B	-0.70892	1.50425e-21			TCF12	-0.8193	1.1931e-37
	INPP4A	-0.809036	5.53692e-85			AP003086.1	-0.710743	3.44863e-42			UBAP1	-0.819813	1.21263e-46
	PUM2	-0.809266	1.82252e-69			LCOR	-0.712076	2.51646e-28			SGK3	-0.82044	5.60576e-34
	SYK	-0.811088	1.57621e-68			POU2F1	-0.712866	1.68373e-26			ERC1	-0.820725	7.28859e-41
	FOXP1	-0.814811	4.7617e-56			ACSL3	-0.715198	1.19744e-13			KYNU	-0.821351	1.44494e-28
	TNRC6B	-0.815202	8.28768e-71			CPEB4	-0.716565	1.61821e-23			SSBP3	-0.822936	1.86948e-30
	LPP	-0.81563	2.60955e-59			PAN3	-0.720534	1.55801e-28			SFMBT2	-0.8236	5.0311e-40
	IRAK3	-0.818482	1.02265e-54			VPS13D	-0.720897	5.02063e-25			SERINC5	-0.82884	1.01222e-31
	PLCL2	-0.82105	1.83538e-74			IGF2BP2	-0.723467	1.02801e-18			EVI5	-0.831602	6.74508e-34
	TCF12	-0.822964	3.17115e-63			IP6K1	-0.725269	9.54952e-29			ATG7	-0.831774	4.22645e-35
	CCDC200	-0.824143	7.58946e-70			RYBP	-0.727041	5.86318e-38			ADAMTSL4-AS1	-0.83512	2.84525e-45
	HIPK2	-0.824798	9.04828e-78			QKI	-0.727652	7.17216e-37			CRADD	-0.837435	1.83931e-26
	MCTP1	-0.826744	2.12325e-68			FAM222B	-0.729632	1.20553e-21			SPAG9	-0.837958	1.33855e-52
	PTBP2	-0.828232	2.01377e-73			GK	-0.732068	3.24197e-25			MEF2C	-0.838696	1.42654e-33
	GALNT7	-0.833715	3.91475e-71			DLEU2	-0.734698	5.70086e-17			ATP9B	-0.840692	3.39142e-36
	UBAC2	-0.8353	2.6435e-67			CYTH1	-0.735721	1.57307e-27			PCNX1	-0.849393	7.18086e-38
	LIMD1	-0.836504	9.248e-73			PECAM1	-0.738324	2.54301e-15			DLEU2	-0.860974	2.97e-33
	PITPNC1	-0.837641	7.97907e-58			SMURF2	-0.740291	2.58889e-30			GRK3	-0.863108	4.2422e-33
	GPATCH8	-0.837692	1.90178e-70			APBB1IP	-0.741579	3.15849e-26			UTY	-0.864546	1.08666e-31
	ARID4B	-0.841293	6.47003e-67			DIP2B	-0.74232	7.44542e-29			MINK1	-0.864712	9.1468e-37
	UBE2H	-0.848812	2.06045e-62			SLC16A3	-0.743065	5.53834e-23			SLC9A7	-0.873084	1.59181e-33
	XPR1	-0.851661	9.62785e-78			STRN3	-0.744286	1.12568e-32			KANSL1	-0.873605	6.11561e-37
	HTT	-0.853295	7.42007e-77			AL450992.3	-0.746208	1.74358e-23			NFKB1	-0.876986	2.26377e-18
	CAB39	-0.855055	8.45069e-57			DOCK5	-0.746256	4.92221e-31			FYN	-0.879339	7.53e-40
	MEF2C	-0.858245	1.00004e-65			DOCK2	-0.746774	3.35586e-26			BBX	-0.888938	2.62113e-32
	FOXN3	-0.860845	5.96769e-69			PCSK5	-0.747309	2.28651e-25			VAV2	-0.892533	3.72784e-44
	GRK3	-0.862505	6.01498e-63			DAPK1	-0.748709	1.76573e-23			RAB7A	-0.894044	2.79564e-56
	RAPGEF2	-0.865155	2.12931e-62			ANKRD11	-0.749365	4.78177e-33			KDM6A	-0.894689	1.60035e-56
	ERC1	-0.870648	1.09028e-71			FAM107B	-0.750282	3.84074e-26			TMCC3	-0.897765	4.82376e-40
	ARSI	-0.871901	1.22967e-82			CBLB	-0.750485	1.92723e-10			STK10	-0.900887	2.10569e-43
	MYO9B	-0.872863	1.02133e-90			KIF13B	-0.751006	1.3116e-28			RASSF3	-0.906778	8.18761e-39
	KDM2A	-0.875083	2.40785e-78			KAT6B	-0.752423	3.06633e-21			KDM2A	-0.908736	1.98319e-47
	WDFY3	-0.876222	2.09743e-78			KLHL5	-0.754065	1.20814e-24			NEK7	-0.909351	2.6512e-43
	TET2	-0.877734	4.36899e-81			GPR132	-0.756164	3.54425e-27			SLC49A4	-0.912957	3.17504e-45
	RAP1A	-0.877954	2.59395e-64			DYRK1A	-0.756474	4.12804e-28			MYO9B	-0.91445	3.47485e-68
	DENND1A	-0.878447	4.5189e-75			STK24	-0.756812	1.09642e-28			DOCK2	-0.919054	1.04773e-45
	SLC8A1	-0.884192	1.38188e-52			SAMSN1	-0.757174	9.25249e-28			PTK2B	-0.920392	2.58999e-46
	TLE4	-0.887298	8.27858e-85			PIK3CB	-0.759909	9.01162e-28			HPCAL1	-0.92066	1.46494e-57
	SMURF1	-0.88967	4.93553e-68			STK38L	-0.761839	1.69038e-19			COP1	-0.920765	3.00969e-51
	NCOA3	-0.890999	9.63351e-66			CREB1	-0.764907	1.08483e-38			UBE2E2	-0.92248	1.70566e-43
	DOCK2	-0.89192	1.42794e-74			MYO5A	-0.766092	9.98215e-26			UBE2R2	-0.924911	3.49419e-64
	FNDC3B	-0.893843	3.37065e-78			SMURF1	-0.767036	1.15794e-23			PPFIBP2	-0.925839	5.07148e-48
	ANKRD17	-0.893896	1.38157e-78			TBC1D8	-0.767281	1.36931e-21			AC016831.7	-0.926035	3.09832e-48
	SULF2	-0.903641	7.1401e-66			ARHGAP15	-0.772408	2.27061e-18			PPP3CA	-0.926803	4.22537e-35
	SPPL3	-0.907322	8.85497e-72			SH3KBP1	-0.77284	1.70522e-28			STAG1	-0.92869	1.86894e-48
	INPP5D	-0.911234	8.31145e-75			RASSF3	-0.773696	1.16602e-21			TCF7L2	-0.928904	8.05004e-34
	FAM49A	-0.911415	2.05642e-71			RUNX1	-0.774307	6.80806e-32			MRTFA	-0.931703	3.8441e-48
	COP1	-0.911951	8.07253e-89			ARL15	-0.774425	5.12299e-36			TAOK3	-0.937729	1.88711e-41
	HERC1	-0.913736	1.3211e-78			ECE1	-0.774515	9.39797e-20			SPIDR	-0.939639	2.9748e-50
	ATG7	-0.914673	5.93876e-82			SOAT1	-0.776123	3.14829e-24			PIAS1	-0.940038	4.8172e-52
	USP3	-0.915208	3.69909e-97			AGO3	-0.778091	1.08595e-25			IRAK2	-0.941275	1.25888e-29
	SH3RF3	-0.915331	1.53483e-75			CROCC	-0.77917	2.34328e-27			CTBP2	-0.951243	9.85333e-45
	UVRAG	-0.916256	8.03381e-85			RAB11FIP1	-0.779282	2.9671e-17			PRKCB	-0.953517	1.94357e-33
	WWP2	-0.917617	9.29285e-76			ITGAV	-0.780239	1.7901e-18			MEF2A	-0.954744	5.56362e-43
	DYRK1A	-0.917824	5.10102e-90			POR	-0.781257	4.91228e-31			TBL1X	-0.955725	3.55954e-38
	MEF2A	-0.918385	2.50165e-64			MTMR3	-0.783215	1.18149e-31			GNG2	-0.959837	1.10432e-33
	KLHL2	-0.921627	2.43666e-86			ANKRD17	-0.784525	6.69524e-29			PRKAG2	-0.970369	8.92906e-61
	CMIP	-0.922532	1.50385e-76			CNOT4	-0.786576	1.1667e-30			SLC16A10	-0.975465	5.30283e-33
	WWOX	-0.924538	4.04521e-44			ADCY3	-0.789573	1.9246e-12			PACSIN2	-0.979416	5.13105e-43
	KANSL1	-0.924638	9.22675e-79			STIM1	-0.790083	7.18615e-23			PIK3R5	-0.983185	6.16907e-66
	STIM1	-0.924895	8.84217e-76			ELF1	-0.792005	6.03442e-43			FAM168A	-0.987473	1.67604e-39
	PIK3R5	-0.924975	1.51781e-90			BBX	-0.793542	1.94077e-25			PLCL2	-1.00188	5.44005e-52
	FAR1	-0.929681	2.12882e-95			ATG7	-0.794225	1.11236e-26			WDFY3	-1.00388	1.34707e-48
	ABCA1	-0.930606	2.4033e-73			PELI1	-0.795367	1.60228e-19			PHF21A	-1.00648	2.0248e-39
	ATAD2B	-0.931025	5.36296e-77			OSBPL8	-0.795516	6.76375e-22			FBXW7	-1.0095	1.23972e-40
	SPIDR	-0.93184	1.24489e-85			UVRAG	-0.797256	1.64802e-25			FOXN3	-1.01056	1.19484e-45
	NT5C2	-0.932756	3.34255e-78			VPS37B	-0.800923	3.25516e-27			RAP1A	-1.01111	1.01262e-54
	SVIL	-0.93404	1.6493e-62			FBXO34	-0.803032	3.21038e-27			NFAT5	-1.0123	1.79449e-48
	PID1	-0.938351	9.60457e-71			WWP2	-0.803889	1.6869e-30			RAB10	-1.03343	2.8796e-52
	VPS13B	-0.951892	5.70191e-93			AC007952.4	-0.804377	3.88995e-14			FNDC3A	-1.03825	1.86891e-30
	AL691403.1	-0.962315	2.86556e-103			TOP1	-0.804832	6.78631e-40			DHRS3	-1.03851	6.70094e-52
	CUX1	-0.963291	3.18597e-83			FBXL20	-0.80524	9.25658e-23			DENND5A	-1.03871	2.33375e-67
	JARID2	-0.963376	3.12128e-99			DNAJC1	-0.806341	2.54469e-23			TRIO	-1.03888	2.2694e-63
	AC020656.1	-0.963996	1.5437e-119			ARID2	-0.808149	1.42164e-28			PICALM	-1.03998	3.63531e-59
	PHF21A	-0.96525	1.64433e-73			TENT2	-0.809071	2.28012e-33			NT5C2	-1.04074	1.62319e-55
	ETV6	-0.969995	2.42187e-84			SPIDR	-0.811268	4.44519e-27			QKI	-1.0444	3.15727e-62
	PRKCB	-0.974255	7.31896e-72			NOCT	-0.812296	2.90959e-25			ADAM28	-1.05562	1.21321e-37
	PTPRJ	-0.975588	6.30429e-64			ARSI	-0.81271	4.41332e-33			ACSL1	-1.05608	7.0271e-37
	ELF1	-0.976219	6.50196e-100			SNTB1	-0.813305	2.75819e-29			ACAP2	-1.06079	1.97899e-49
	SNX29	-0.980906	9.6005e-95			UTY	-0.813493	2.10792e-22			RAPGEF1	-1.07022	1.398e-76
	ARHGAP15	-0.982921	2.849e-87			AC025580.2	-0.813747	2.05533e-27			GATAD2B	-1.07672	6.26564e-58
	ADAMTSL4-AS1	-0.985465	1.37093e-80			BRAF	-0.814777	2.85991e-36			SMAD3	-1.08675	5.01201e-57
	MAN1A1	-0.996304	4.8077e-71			USP34	-0.815153	4.55413e-30			PAN3	-1.09183	1.06962e-57
	ELMO1	-0.996688	2.55339e-94			HERC1	-0.81716	1.72479e-29			NUMB	-1.10258	4.38142e-68
	FBXO11	-0.997287	2.02393e-85			FBXO11	-0.817385	8.11056e-30			PBX3	-1.11545	4.38561e-49
	UBE2E1	-0.998173	1.239e-88			ZNF292	-0.821591	8.29201e-32			CUX1	-1.11865	1.63093e-66
	FOXO1	-0.998799	2.22831e-85			SPAG9	-0.822332	4.13537e-38			NCOA2	-1.12722	4.83776e-54
	DIAPH2	-0.999698	7.86689e-66			MANBA	-0.822465	1.98669e-39			TBL1XR1	-1.14514	2.02816e-59
	ZFAND6	-1.0033	5.07321e-100			MAP4K4	-0.823819	4.00671e-19			CAMK1D	-1.1489	2.34259e-42
	ARL15	-1.00482	4.89155e-95			NCOR1	-0.827111	4.47999e-38			DOCK8	-1.15465	4.86164e-49
	PTK2B	-1.00505	9.05104e-75			FNIP1	-0.831208	4.42591e-42			KMT2C	-1.1584	1.28395e-79
	PELI2	-1.00635	7.70075e-86			DSE	-0.831372	2.85612e-27			CMIP	-1.16307	1.2719e-71
	RCOR1	-1.01213	1.07012e-86			RFFL	-0.833885	1.43486e-30			ARIH1	-1.17027	7.43395e-69
	DNAJC1	-1.0136	3.44671e-76			CREBBP	-0.834651	1.69638e-38			SDC2	-1.17216	1.79428e-62
	PAN3	-1.014	1.56463e-93			SLMAP	-0.834829	1.96778e-28			RALA	-1.1762	9.62288e-44
	TBL1X	-1.01689	5.84456e-90			AC009522.1	-0.837783	6.84179e-41			MKLN1	-1.18031	8.35118e-67
	SMAD3	-1.01935	1.47198e-79			MINK1	-0.837844	7.83215e-35			ABCA1	-1.19115	2.38033e-64
	MINK1	-1.02007	2.60548e-93			PDCD6IP	-0.839229	2.23536e-30			GAB2	-1.20519	1.47971e-85
	MBNL1	-1.0352	6.32632e-86			ATP2A3	-0.840525	1.68093e-23			NCOA3	-1.2062	3.8925e-60
	UBE2E2	-1.04186	1.84193e-90			LITAF	-0.840833	1.16634e-28			PLXDC2	-1.21641	6.52895e-49
	KMT2C	-1.04379	7.38294e-112			HPCAL1	-0.843059	6.8894e-57			FAM49A	-1.21996	3.34693e-69
	BIRC6	-1.04618	9.93696e-102			PCNX1	-0.843217	1.52124e-38			LYN	-1.22833	1.40109e-79
	MAP2K1	-1.04709	1.55151e-63			AC016831.7	-0.844804	2.09649e-35			CHST11	-1.23003	9.96251e-53
	LRMDA	-1.05022	1.9183e-81			NEDD9	-0.845102	1.69906e-23			MAN1A1	-1.2418	7.56337e-66
	COG5	-1.05246	4.4172e-105			SGK3	-0.846867	1.9226e-31			CHST15	-1.25938	6.30693e-80
	FAM168A	-1.05289	1.01939e-97			PHF21A	-0.849599	3.5759e-21			PELI2	-1.27319	7.96238e-62
	ELF2	-1.05297	1.86295e-85			GRK3	-0.849761	2.17812e-20			TEX14	-1.27478	5.77921e-74
	SLMAP	-1.05612	8.38638e-90			RIN3	-0.851111	3.54062e-40			ARL15	-1.27487	1.31934e-61
	PACSIN2	-1.0579	2.29239e-92			AC011476.3	-0.851165	2.21492e-30			CDC42SE2	-1.27634	6.59754e-58
	DENND5A	-1.06101	1.61088e-102			HIVEP2	-0.854036	1.98966e-35			EIF4G3	-1.29187	1.64577e-65
	SRPK2	-1.06486	2.66102e-84			PRKCB	-0.855105	6.04855e-17			RBM47	-1.30693	1.20459e-74
	GNG2	-1.06734	4.35797e-85			SVIL	-0.856415	7.19672e-22			HIPK2	-1.34414	1.46553e-76
	PIAS1	-1.0755	4.53423e-100			EPB41L3	-0.858499	1.65534e-27			DOCK4	-1.38231	2.92023e-102
	ZSWIM6	-1.07778	4.23883e-98			ITCH	-0.858604	1.1192e-38			FNDC3B	-1.38838	8.17419e-86
	EVI5	-1.08304	1.60458e-102			ACSL4	-0.858853	4.14173e-25			LINC01619	-1.3948	2.49599e-71
	EXOC4	-1.09265	5.8048e-87			SLC9A7	-0.85966	1.47687e-28			TRAF3	-1.40323	4.59675e-75
	DOCK8	-1.09749	1.06798e-97			CRADD	-0.86293	4.17017e-26			ZSWIM6	-1.41126	1.22937e-89
	PPP3CA	-1.11247	2.41435e-85			BIRC6	-0.863643	9.61657e-36			PID1	-1.45566	6.13684e-81
	SIPA1L1	-1.11606	2.03683e-95			CTBP2	-0.864184	6.12811e-35			SIPA1L1	-1.45725	5.32937e-77
	BTBD9	-1.11652	8.96836e-91			AL136962.1	-0.865454	9.32077e-15			FAM49B	-1.45824	8.21929e-108
	AGTPBP1	-1.12672	2.40229e-100			PSEN1	-0.868193	1.55827e-34			EPB41L3	-1.46791	4.05434e-48
	PRKCE	-1.12937	2.44868e-99			MYO9B	-0.870773	3.74528e-54			ETV6	-1.55366	1.57897e-83
	TAOK3	-1.14072	7.96857e-102			CDK14	-0.876947	4.08428e-43			PTPRJ	-1.58892	2.35655e-85
	UBAP1	-1.14175	2.53669e-118			PIK3CG	-0.877258	2.01665e-33			SIK3	-1.59034	2.25531e-97
	ACSL1	-1.15004	4.78694e-90			ADIPOR2	-0.879379	7.53664e-34			ZFAND3	-1.60927	1.90323e-104
	STK10	-1.15271	1.67291e-119			SLC49A4	-0.879396	3.40697e-31			SH3RF3	-1.66874	1.18502e-82
	KDM6A	-1.15388	5.06779e-104			PTGES	-0.87987	2.43041e-33			AC105402.3	-2.96649	9.16115e-139
	GATAD2B	-1.15515	1.56017e-108			AL691403.1	-0.880179	1.02286e-45
	STAG1	-1.16408	5.14988e-104			ZEB1	-0.880494	1.69068e-15
	QKI	-1.17428	3.62239e-128			PAFAH1B1	-0.880838	1.11691e-39
	NFAT5	-1.17988	1.26e-106			CLASP1	-0.880864	5.17621e-40
	PLCB1	-1.1967	1.59071e-104			KANSL1	-0.881601	1.58304e-34
	LINC01619	-1.20373	1.01157e-100			AL138720.1	-0.881811	2.38111e-38
	EIF4G3	-1.20968	1.95687e-105			VAV2	-0.885438	2.04346e-39
	MRTFA	-1.22787	6.65973e-113			SFMBT2	-0.886884	6.72351e-28
	LYN	-1.2502	9.19006e-120			LGMN	-0.887853	8.40903e-29
	MED13L	-1.25336	7.32954e-131			HCK	-0.892778	2.69397e-37
	PICALM	-1.26317	2.92983e-132			PACSIN2	-0.895066	5.72906e-39
	CAMK1D	-1.26759	2.42362e-105			ST3GAL1	-0.898632	1.36959e-42
	ARIH1	-1.27221	2.60336e-121			TCF12	-0.900533	2.4255e-37
	CHST11	-1.27897	2.02089e-101			COP1	-0.901418	8.21118e-43
	TEX14	-1.29648	4.82207e-88			KYNU	-0.904354	1.42535e-21
	TRAF3	-1.29943	1.27769e-117			PPP1R12A	-0.904469	2.93347e-35
	NCOA2	-1.31725	9.39053e-122			TBL1X	-0.907682	2.17492e-23
	GAB2	-1.34037	5.90173e-138			DST	-0.908361	3.09885e-19
	ACAP2	-1.37061	2.44041e-141			PSD3	-0.91229	1.0691e-22
	RBM47	-1.39837	1.22286e-135			ZFAND6	-0.913181	1.54526e-42
	CDC42SE2	-1.41316	8.40307e-128			SERINC5	-0.913713	1.1178e-24
	FBXW7	-1.50381	1.94442e-153			PIK3R5	-0.916057	5.55636e-48
	ZFAND3	-1.58439	8.61704e-155			CCDC200	-0.917263	6.12649e-34
	ARHGAP26	-1.60525	7.98611e-155			AC012447.1	-0.917751	6.00713e-35
	DPYD	-1.64208	2.75495e-157			WDFY3	-0.918264	2.86002e-29
	SIK3	-1.87941	2.75426e-184			AMBRA1	-0.919756	2.70273e-49
	AC105402.3	-2.97942	3.15961e-245			ACSL1	-0.920386	2.86477e-25
						CHD2	-0.923689	1.4198e-51
						A4GALT	-0.92435	4.6459e-54
						TAOK3	-0.930648	1.59124e-30
						TRIO	-0.93436	1.78602e-49
						FOXO1	-0.936247	1.48853e-35
						ASH1L	-0.936997	9.38735e-38
						RAB7A	-0.938337	4.74628e-41
						PPCDC	-0.939123	9.08955e-40
						FBXW7	-0.941356	1.51417e-29
						SDC2	-0.941811	5.60466e-34
						DDX60L	-0.951176	2.92445e-36
						RAP1A	-0.952638	5.33775e-39
						PELI2	-0.953883	1.22328e-34
						FAM168A	-0.95573	1.80164e-30
						NCEH1	-0.957098	3.7582e-28
						LMBRD1	-0.963914	2.12496e-39
						TANC2	-0.965817	2.64653e-23
						HIP1	-0.966753	7.68481e-27
						SNHG5	-0.967347	2.27205e-65
						PTK2B	-0.968468	9.01197e-46
						PTPN12	-0.969446	6.43243e-32
						VOPP1	-0.974459	1.08365e-38
						RAB10	-0.983834	3.0486e-39
						PLPP3	-0.990657	2.49512e-20
						UBAP1	-0.994736	7.40916e-56
						JARID2	-0.998309	1.78594e-54
						KDM2A	-0.99967	4.95319e-45
						SSBP3	-1.00043	5.71538e-29
						ZHX2	-1.00546	4.3164e-48
						STRBP	-1.0202	1.30269e-25
						ACAP2	-1.02196	1.3993e-41
						SORL1	-1.02979	6.6395e-32
						STAG1	-1.0346	3.33592e-48
						TXNDC11	-1.03599	7.63293e-42
						CUX1	-1.03724	6.32742e-46
						STK10	-1.03805	6.7438e-48
						TANK	-1.03971	1.0025e-37
						NSMCE2	-1.04512	9.82666e-46
						MED13L	-1.04624	3.59869e-53
						PRKCE	-1.04654	7.96555e-41
						EPB41	-1.04672	1.85765e-33
						PPARD	-1.04953	4.26314e-57
						FOXN3	-1.05226	6.08809e-46
						MAP2K1	-1.055	3.4227e-32
						PIAS1	-1.05756	5.86045e-54
						DOCK8	-1.06182	5.32903e-33
						NCOR2	-1.06259	2.34673e-49
						MTHFD1L	-1.06325	1.28262e-27
						ABCG1	-1.07386	2.42273e-44
						EEPD1	-1.07457	1.58606e-43
						LINC00910	-1.07512	5.76936e-58
						UBE2R2	-1.0779	7.54378e-66
						LYN	-1.07998	2.90501e-60
						DOCK4	-1.08269	1.94783e-86
						CDC42SE2	-1.08385	6.08914e-38
						OLR1	-1.093	2.50758e-32
						MRTFA	-1.10409	3.01158e-46
						LINC01619	-1.1132	9.69268e-53
						ARIH1	-1.11502	3.68253e-55
						ABHD2	-1.11548	1.61961e-54
						FAM49A	-1.11788	1.16632e-45
						NUMB	-1.12455	6.56126e-41
						PLCL2	-1.12953	1.13368e-57
						KDM6A	-1.14054	8.94565e-63
						MAML3	-1.14775	5.1981e-42
						NCOA2	-1.15067	4.78424e-46
						CMIP	-1.15291	7.07167e-66
						MEF2A	-1.15863	3.54055e-49
						HIPK2	-1.1604	1.29807e-62
						GNG2	-1.16246	9.46677e-45
						EHMT1	-1.1684	3.94586e-42
						SMAD3	-1.17236	8.97567e-60
						TRAF3	-1.17352	1.02535e-46
						MARCH3	-1.18173	2.92077e-46
						PRKAG2	-1.20545	4.02287e-65
						ETV6	-1.21359	1.74947e-62
						CHST11	-1.21586	1.77352e-54
						TCF7L2	-1.22059	1.16399e-45
						PBX3	-1.22307	8.28058e-58
						RALA	-1.22875	1.80067e-48
						MAN1A1	-1.23379	2.42881e-53
						NT5C2	-1.23638	4.53404e-58
						PLXDC2	-1.24704	1.57368e-46
						ADAMTSL4-AS1	-1.25401	1.72993e-49
						CHST15	-1.25779	2.70633e-78
						BCAR3	-1.26092	4.03077e-43
						PICALM	-1.2866	1.00534e-72
						KMT2C	-1.30176	1.53981e-75
						NFAT5	-1.33597	1.56617e-61
						RAPGEF1	-1.33956	6.0813e-82
						PID1	-1.34835	1.51733e-56
						TBL1XR1	-1.35634	8.83783e-59
						ADAM28	-1.36206	7.12826e-45
						RHBDL3	-1.3636	8.38244e-41
						MKLN1	-1.36646	3.06513e-75
						GATAD2B	-1.36922	2.55259e-75
						SKI	-1.36925	1.77822e-34
						TMCC3	-1.38101	1.08024e-62
						EIF4G3	-1.38144	4.7656e-58
						DENND5A	-1.38729	1.8126e-72
						NRIP1	-1.38878	2.48878e-70
						GAB2	-1.4029	1.52542e-84
						ZSWIM6	-1.41744	2.02212e-82
						PPFIBP2	-1.41964	1.52216e-69
						RBM47	-1.44192	1.36509e-78
						TUT4	-1.44271	1.2658e-49
						TEX14	-1.44944	1.28599e-70
						SIPA1L1	-1.45735	1.17137e-60
						FLNB	-1.46794	1.68402e-53
						SRGAP1	-1.46959	1.79285e-44
						DHRS3	-1.47773	1.23549e-66
						CAMK1D	-1.51081	3.88948e-50
						IRAK2	-1.54369	9.93796e-56
						FAM49B	-1.60987	1.54741e-104
						SIK3	-1.67468	9.91221e-100
						PTPRJ	-1.72145	2.04725e-73
						FNDC3B	-1.77068	7.37943e-92
						NCOA3	-1.77725	1.35852e-78
						ABCA1	-1.79111	1.13284e-104
						ZFAND3	-1.81818	5.0843e-103
						SH3RF3	-2.2094	3.04297e-109
						AC105402.3	-2.95972	1.32659e-111

### Sheet: CD14_monocytes2
	Teplizumab					Teplizumab					Teplizumab
	Baseline					3 months					18 months
	CD14 Monocytes2					CD14 Monocytes2					CD14 Monocytes2
	Gene	avg_log2FC	p_val_adj			Gene	avg_log2FC	p_val_adj			Gene	avg_log2FC	p_val_adj
	HBB	3.55543	2.19995e-08			CD52	1.6733	2.64317e-82			HBB	2.00609	3.33897e-08
	FOSB	1.43092	1.10487e-66			S100A9	1.19435	5.78337e-45			S100A8	1.4337	3.08349e-48
	CXCL8	1.26983	1.05053e-29			S100A8	1.1831	1.26955e-37			S100A9	1.3586	1.41539e-55
	TNFAIP3	1.25189	1.24098e-19			MARCKS	1.09197	5.38605e-29			ZFP36	1.33164	3.44235e-31
	NEAT1	1.24155	1.47028e-59			CTSS	0.862351	1.03912e-66			FOSB	1.0213	3.32037e-20
	CXCL2	1.21265	2.24306e-16			S100A4	0.801752	8.23818e-66			CTSS	1.01407	1.26965e-57
	C15orf48	1.2102	2.44858e-15			CYBA	0.782033	3.82836e-57			TNFAIP3	0.998143	1.78725e-08
	PTGS2	1.20596	6.20041e-16			XIST	0.773423	5.43704e-14			FOS	0.970604	6.87258e-26
	NFKBIA	1.1964	4.24714e-26			GRN	0.76817	7.74096e-31			FCN1	0.913608	1.02437e-56
	MALAT1	1.11792	6.76017e-44			LCP1	0.74082	5.51506e-31			AIF1	0.90728	9.58842e-47
	GLUL	1.1132	2.5834e-31			IRF2BP2	0.737779	4.43738e-26			CD52	0.906048	1.11082e-26
	AC020916.1	1.06308	4.33052e-21			DUSP6	0.718881	1.44232e-10			EGR1	0.873282	9.18664e-06
	ZFP36	1.05527	4.67521e-26			AHNAK	0.715402	4.60988e-14			ITGB2	0.823053	1.7892e-30
	SOD2	1.04946	7.91011e-15			AIF1	0.677567	1.37137e-39			PLBD1	0.782677	1.24793e-21
	IER3	1.02066	4.99703e-23			SERPINA1	0.665479	1.63944e-26			TMEM176B	0.781501	3.07767e-27
	CXCR4	0.96538	3.30084e-26			S100A12	0.660684	1.69496e-08			LYZ	0.780118	1.12502e-31
	SLC25A37	0.943178	2.4608e-18			NCF1	0.632375	6.15216e-11			CCNL1	0.780083	2.53372e-15
	JUN	0.936922	5.88303e-16			ACTB	0.622564	1.82149e-44			VSIR	0.768776	1.59342e-20
	CD14	0.926605	1.93615e-20			FCN1	0.619597	1.15862e-26			CPVL	0.767736	9.46876e-19
	THBS1	0.918218	0.00100808			LST1	0.611453	1.19529e-28			TXNIP	0.75072	9.43849e-20
	PPIF	0.900384	2.66074e-08			B2M	0.600777	1.24971e-47			SERPINA1	0.733417	9.62204e-26
	AL355075.4	0.890872	0.0324081			ITGB2	0.5985	1.6216e-23			NFKBIA	0.728615	0.00481361
	PHACTR1	0.870104	4.77043e-17			OAZ1	0.594985	9.71659e-41			JUNB	0.726213	5.77801e-15
	FOS	0.869535	3.06129e-31			LYZ	0.571559	4.30481e-24			ARPC1B	0.722576	3.92528e-20
	S100A8	0.86865	6.23492e-16			CRIP1	0.566394	0.00703378			GRN	0.718488	1.08293e-21
	GABARAPL1	0.82441	4.14241e-21			UBC	0.564498	8.77818e-39			HLA-DRB5	0.709006	1.48761e-20
	SLC2A3	0.814761	3.69048e-17			ARPC1B	0.558355	4.10358e-19			S100A4	0.700496	2.28832e-46
	TMEM176B	0.80661	4.11154e-24			SH3BGRL	0.553385	1.59963e-14			PLEC	0.695185	7.7894e-08
	IL1B	0.804805	1.19087e-06			SOD2	0.552654	6.17711e-05			CHMP1B	0.690409	3.82686e-10
	SLC38A2	0.796364	4.96232e-08			CCR1	0.551783	5.16875e-08			PHACTR1	0.681265	3.82183e-11
	MCL1	0.79142	5.61781e-20			KLF10	0.547877	5.29414e-09			MIDN	0.670076	2.15138e-20
	SLC11A1	0.772465	1.30623e-11			DDX3X	0.546376	5.48568e-12			TSPO	0.668621	9.08102e-23
	RGS1	0.770547	1.33527e-05			MYL6	0.542031	3.57316e-23			PTGS2	0.648738	0.0187653
	BTG1	0.76055	1.82494e-25			SCPEP1	0.53498	8.09624e-10			MT2A	0.6363	0.0292317
	C5AR1	0.754225	2.82456e-13			CAPG	0.531867	1.55181e-08			CDKN2D	0.634946	4.20914e-14
	GADD45B	0.753679	2.60558e-07			PLBD1	0.53175	1.87585e-08			SNHG25	0.633452	1.54885e-08
	NR4A2	0.750854	1.14444e-11			MAP3K8	0.529297	0.0159561			OAZ1	0.631417	5.67435e-31
	TMEM176A	0.7504	2.94909e-22			CYBB	0.528643	2.0801e-10			CFD	0.629564	1.96493e-14
	CLK1	0.742972	1.22984e-08			CFD	0.528158	9.20947e-11			MCL1	0.625408	1.45797e-11
	PLCG2	0.742923	2.04132e-15			TYMP	0.526159	4.31612e-10			TNFAIP2	0.622659	1.51288e-13
	LGALS3	0.73932	6.29454e-23			CD36	0.525331	3.77031e-11			GSTP1	0.622306	2.16501e-15
	SAT1	0.727883	3.62963e-25			GLUL	0.52187	7.32625e-07			FCGRT	0.620386	4.34921e-16
	CD82	0.726115	2.41804e-11			LENG8	0.516489	2.49585e-08			TMEM176A	0.615313	5.26498e-22
	LINC-PINT	0.722649	6.2634e-09			AOAH	0.511371	1.52452e-08			SON	0.614985	1.08204e-15
	OSM	0.710589	2.94317e-10			PHLDA2	0.504873	2.04488e-06			HNRNPU	0.613933	1.88896e-11
	FCN1	0.70971	6.97063e-32			SGK1	0.502495	1.17776e-07			KLF4	0.60897	1.9451e-11
	KLF4	0.708986	6.4625e-10			CDC42SE2	-0.500744	0.00233209			SRRM2	0.603081	3.83763e-16
	TUBA1A	0.705662	2.38075e-10			FNIP1	-0.503236	0.0260793			FUS	0.598197	1.41896e-09
	PLK3	0.700998	3.08356e-09			EGR2	-0.50354	2.54789e-10			PRELID1	0.593926	5.26037e-17
	LUCAT1	0.696433	0.00142878			PLCL2	-0.506769	2.76631e-07			NR4A2	0.589254	0.000201955
	VEGFA	0.695459	1.18617e-06			PPFIBP2	-0.506844	1.10273e-07			SOCS3	0.588574	1.79533e-06
	YWHAH	0.693747	2.68638e-15			PACSIN2	-0.509599	7.67615e-08			CYBA	0.588276	9.11515e-24
	KLF6	0.693671	1.33942e-19			ABCG1	-0.512404	0.000187121			UBC	0.58123	8.75922e-29
	PLAUR	0.692253	6.74892e-09			SDC2	-0.516767	0.0198287			TUBA1A	0.581177	2.02621e-09
	MXD1	0.690047	1.76658e-08			TBL1XR1	-0.519468	2.10436e-07			HSP90B1	0.573413	1.54679e-09
	RGS2	0.685858	4.96192e-12			PCNX1	-0.522037	4.45538e-06			SH3BGRL	0.571348	6.32747e-15
	IVNS1ABP	0.678482	1.53743e-08			AUTS2	-0.526336	0.000388479			DUSP1	0.5661	1.50131e-09
	YPEL5	0.676461	4.24638e-15			SFT2D1	-0.533105	7.88985e-12			OSM	0.564122	0.000226328
	CCNL1	0.669312	1.277e-07			KMT2C	-0.535577	0.00261535			SFT2D2	0.563851	2.70626e-11
	LSP1	0.66152	1.24947e-16			IER3	-0.536893	4.51473e-06			CTSZ	0.558933	5.57651e-11
	CD300LF	0.657322	5.00318e-08			TUT4	-0.542142	0.0133506			KLF10	0.554807	1.10731e-10
	SLC7A5	0.655471	7.74491e-07			MYO9B	-0.544051	1.22153e-05			AHNAK	0.549837	2.37131e-13
	GRN	0.6527	1.33056e-18			PAN3	-0.549832	3.46153e-07			SNHG15	0.548503	3.76785e-11
	MYADM	0.650106	1.09306e-09			EPB41L3	-0.554931	5.72978e-08			CRIP1	0.547711	1.28092e-05
	PLEC	0.649627	1.5743e-08			STK10	-0.557403	0.0045029			PROK2	0.545589	1.05117e-13
	KDM6B	0.645674	3.11441e-06			BTBD9	-0.559662	3.45796e-07			APRT	0.539147	6.08601e-11
	DSE	0.642658	5.67644e-09			METRNL	-0.564585	3.90898e-14			SLC9A3R1	0.534911	1.05221e-10
	BOD1L1	0.63886	9.31997e-06			LITAF	-0.569028	2.69211e-09			NCF1	0.534339	1.76279e-07
	HMGB1	0.63844	1.48451e-27			ASH1L	-0.571186	3.77202e-05			AMD1	0.531501	1.69249e-06
	CD63	0.637469	1.64464e-12			STAG1	-0.571756	2.89329e-07			DDIT4	0.522829	1.95247e-08
	VIM	0.630951	2.94929e-27			KANSL1	-0.572966	1.83489e-06			ARL5B	0.517844	5.59494e-10
	HLA-DRB5	0.630751	2.22179e-09			FCAR	-0.578957	1.27735e-07			SRSF5	0.517737	1.681e-12
	SOCS3	0.628206	3.10861e-06			HLA-DRB1	-0.579633	2.27604e-06			SELL	0.512923	2.48267e-14
	SNHG25	0.624485	7.51674e-08			NUMB	-0.583521	4.25854e-06			PIM3	0.509442	1.98089e-06
	S100A9	0.612212	8.42566e-09			PPARG	-0.583906	0.000726169			LST1	0.508253	8.18202e-19
	AC103591.3	0.610835	0.00871164			NT5C2	-0.587462	3.81299e-10			GNAI2	0.506937	1.46682e-08
	PLP2	0.610667	1.31485e-16			RAB10	-0.592083	8.76091e-10			EIF4A3	0.505787	2.92642e-07
	SRSF2	0.609963	7.27164e-06			MAN1A1	-0.596659	1.10965e-05			TALDO1	0.504004	1.82981e-09
	CHMP1B	0.609336	1.02706e-05			CCL4L2	-0.599546	2.51021e-05			MALAT1	0.502056	3.92383e-12
	RGCC	0.597579	8.14035e-05			TMCC3	-0.600313	3.2679e-05			MINK1	-0.500461	1.8491e-06
	H2AFY	0.59553	1.511e-09			ACSL4	-0.600335	3.95481e-05			RABEP1	-0.500571	1.86629e-05
	BCL2A1	0.592817	3.51819e-08			RAB7A	-0.600362	1.48811e-07			DENND4C	-0.501022	0.000194682
	CD84	0.592148	5.21787e-06			MEF2A	-0.602507	4.33141e-10			KIF13B	-0.501817	4.53155e-07
	NOTCH1	0.588779	3.93604e-09			DHRS3	-0.612527	2.04391e-08			IGF2BP2	-0.501954	0.000205791
	S100A11	0.584588	2.32499e-18			ST3GAL1	-0.613497	1.99138e-16			ANKRD17	-0.502028	1.41188e-06
	DDX3X	0.583443	5.74731e-08			ATF3	-0.617662	2.49025e-12			PIK3CB	-0.503687	3.13412e-05
	TFRC	0.578194	1.91994e-05			PRKAG2	-0.620773	1.73295e-06			TRERF1	-0.505057	1.93881e-09
	PPP1R15A	0.577328	9.25218e-08			KYNU	-0.631331	2.94564e-10			ZEB2	-0.505213	3.38825e-10
	CYTH4	0.576977	1.28428e-05			PIAS1	-0.635201	6.81449e-09			ARID2	-0.507032	8.0413e-07
	ARL4C	0.5733	0.0011186			PICALM	-0.636436	5.55017e-11			AMBRA1	-0.508394	7.81491e-11
	TNFRSF1B	0.566178	6.93346e-08			LINC01619	-0.65104	0.00103527			MALT1	-0.508745	2.6653e-06
	ZFYVE16	0.565931	0.0129077			EIF4E	-0.656145	1.07061e-06			SMURF2	-0.512122	1.95941e-05
	MGAT4A	0.55827	2.52136e-07			HPCAL1	-0.656849	4.9139e-12			PAFAH1B1	-0.512561	8.97285e-06
	BTG2	0.558187	0.000335815			HIPK2	-0.659943	7.25338e-09			MED13	-0.513129	4.92156e-05
	UPP1	0.556579	1.98999e-13			IL1B	-0.667043	6.11116e-06			RAPGEF2	-0.51322	0.00024834
	ANPEP	0.552927	1.51548e-06			ADAMTSL4-AS1	-0.682364	1.67219e-05			VAV3	-0.513505	7.1557e-07
	MCEMP1	0.548677	4.65537e-06			DENND5A	-0.698951	5.1156e-06			PLCL2	-0.514342	6.81914e-10
	PNRC1	0.547881	2.17551e-08			LYN	-0.700842	1.64141e-08			ASPH	-0.515179	4.35787e-05
	ALOX5AP	0.546251	0.00531905			GATAD2B	-0.712846	1.99675e-09			LPIN2	-0.516142	1.45657e-09
	NFKBIZ	0.543839	0.00828688			PBX3	-0.714307	8.90993e-08			PLCB1	-0.517232	0.00100999
	MTRNR2L1	0.535904	0.00467352			FOXO1	-0.721216	2.27462e-08			RAB20	-0.519617	1.3808e-06
	HIF1A	0.535351	3.47263e-14			CUX1	-0.728386	2.37007e-10			MCUB	-0.521754	1.69101e-07
	RALGDS	0.531576	0.000145235			SNHG5	-0.729669	4.39651e-29			RNF111	-0.52184	1.95369e-06
	HSP90AA1	0.531183	0.00238407			EIF4G3	-0.73025	1.38264e-10			PTGES	-0.52497	2.90334e-05
	TRABD	0.528053	0.00162395			SMAD3	-0.738316	1.05506e-05			PPP1R12A	-0.527776	0.000278051
	IFI30	0.523664	2.63345e-18			JUN	-0.740899	3.60136e-11			DSE	-0.52834	8.43616e-08
	THBD	0.521355	0.0105776			G0S2	-0.741984	5.10189e-19			SSBP2	-0.529015	9.59272e-08
	TLE3	0.52117	5.064e-10			RALA	-0.749683	1.80648e-13			MET	-0.53129	1.45692e-07
	HCAR3	0.517667	0.0153078			EGR1	-0.750026	0.00407474			METRNL	-0.531712	2.46789e-13
	CSF3R	0.513781	0.000396381			TRAF3	-0.758105	2.52684e-07			ARL8B	-0.532454	5.77058e-07
	S100A12	0.512887	0.000299156			IRAK2	-0.758955	7.09466e-13			RUBCNL	-0.533291	2.45314e-11
	FHOD1	0.512821	1.43337e-07			KDM6A	-0.760586	1.16385e-10			ATP2A3	-0.533388	9.94474e-09
	ZBTB43	0.510157	0.00389858			CMIP	-0.773785	4.08564e-11			SLC16A10	-0.535393	3.6957e-15
	ZNF791	0.509951	0.00019319			CAMK1D	-0.777785	4.55962e-14			CDR2	-0.538096	0.000459861
	CDKN1A	0.509502	0.000141857			LINC00910	-0.785757	3.06061e-26			MAPK1	-0.538212	3.45065e-09
	ARL4A	0.509397	0.000189914			PTPRJ	-0.787711	1.71413e-06			ARFGEF2	-0.540156	6.95256e-07
	ARL5B	0.503685	0.000269791			MKLN1	-0.7989	1.48868e-19			RASGEF1B	-0.540482	2.89146e-05
	GBF1	-0.501352	1.81381e-05			UBE2R2	-0.806674	3.09301e-19			GNA12	-0.54193	3.72115e-07
	ELMO1	-0.504016	1.11407e-05			CHST11	-0.813252	3.94606e-09			DLEU2	-0.542474	2.19659e-05
	NRIP1	-0.505552	5.31995e-06			BCAR3	-0.846225	9.10478e-16			FAR1	-0.542742	2.62211e-07
	SNHG29	-0.509648	2.93888e-09			PID1	-0.865062	7.14927e-10			PLAGL1	-0.542943	5.33364e-12
	RAPGEF2	-0.509792	8.57125e-05			CHST15	-0.866165	3.51162e-19			C20orf194	-0.543282	1.33315e-10
	RRP12	-0.512031	0.00310357			PIK3R5	-0.887155	1.25106e-12			NF1	-0.543867	4.2808e-12
	INPP4A	-0.51228	3.55427e-15			SH3RF3	-0.919711	1.77008e-19			FBP1	-0.544294	5.67016e-09
	CEP170	-0.512404	2.93769e-05			EEPD1	-0.95136	4.76336e-12			NEK7	-0.544886	7.70609e-10
	C9orf72	-0.513609	0.000108818			NCOA3	-0.967423	6.21763e-20			AGO2	-0.545988	3.17829e-09
	EXT1	-0.513865	1.18892e-13			CCL3	-0.993682	1.86608e-08			PTPN12	-0.546008	6.11067e-08
	MINK1	-0.514098	3.02734e-07			ETV6	-1.01137	1.05421e-18			SIK2	-0.54741	1.16538e-17
	PDE4A	-0.515027	9.56614e-07			RAPGEF1	-1.06636	8.6672e-20			BRAF	-0.548994	0.000186129
	KIF1B	-0.515338	1.79386e-08			SIPA1L1	-1.16272	1.79204e-18			ADAM28	-0.549277	1.53694e-07
	CRADD	-0.515665	6.19369e-09			FAM49B	-1.16862	5.95025e-22			TET2	-0.549881	2.6095e-06
	DENND4C	-0.515944	2.33669e-06			RBM47	-1.17336	1.02677e-22			IL6R	-0.550404	3.88918e-08
	SMURF2	-0.517591	2.90052e-05			SIK3	-1.19037	1.64027e-22			SNTB1	-0.551654	3.50868e-13
	ADIPOR2	-0.517635	8.9582e-14			GAB2	-1.23826	1.33635e-21			TGFBR2	-0.552056	7.41582e-08
	PRKCB	-0.519425	6.11153e-05			ZSWIM6	-1.25366	9.96459e-32			EVI5	-0.552888	1.90769e-07
	DIAPH2	-0.519817	2.33524e-05			ABCA1	-1.28908	1.87336e-25			PRKCE	-0.554647	1.32485e-07
	PHF20	-0.520159	1.26732e-06			AC020656.1	-1.29505	5.62795e-59			CLIP4	-0.558427	6.42526e-05
	SESTD1	-0.521747	2.84468e-07			DOCK4	-1.30613	5.46234e-25			AC012447.1	-0.559312	4.2729e-11
	TLE4	-0.523501	1.43203e-05			FNDC3B	-1.51977	7.19839e-25			HIPK3	-0.560537	9.21047e-07
	CDKAL1	-0.524993	5.04645e-13			ZFAND3	-1.54959	1.54255e-32			GRK3	-0.561353	1.17439e-07
	SNX29	-0.532114	5.7168e-11			TEX14	-1.70869	1.02516e-31			CNOT4	-0.561376	3.76089e-07
	NR3C1	-0.534388	1.45991e-06			CCL3L1	-2.02419	1.118e-52			NFKB1	-0.562814	1.15373e-05
	UBR5	-0.538551	2.2236e-06			AC105402.3	-2.19445	1.14463e-36			ELF1	-0.562879	2.27577e-09
	IGF2BP2	-0.542782	3.65076e-08								UBR5	-0.564482	3.37776e-07
	XPR1	-0.54314	7.43012e-11								DDX60L	-0.565381	8.36452e-10
	COMMD6	-0.543447	1.00948e-09								MOB3B	-0.570491	1.61386e-09
	SVIL	-0.54351	7.58962e-06								AL138720.1	-0.572019	2.50195e-20
	ARID2	-0.54733	2.13459e-08								CLASP2	-0.573041	3.56362e-09
	ERC1	-0.547564	5.18026e-10								RUNX1	-0.573442	4.90456e-07
	NSMCE2	-0.547674	5.94678e-09								WIPF1	-0.576488	1.04004e-06
	EPB41L3	-0.547936	5.36587e-08								IFNGR2	-0.577657	2.8908e-10
	FOXN3	-0.551707	1.11362e-06								UBASH3B	-0.581361	5.08761e-07
	RPS19	-0.552875	7.11356e-22								ELL2	-0.581559	1.70549e-08
	EXOC4	-0.552919	1.13514e-07								AP003086.1	-0.584558	1.05255e-15
	SFMBT2	-0.5539	2.20696e-08								FAM168A	-0.584972	1.3012e-10
	NDUFS5	-0.555364	2.51973e-10								SNHG5	-0.585923	4.51761e-16
	RYBP	-0.556156	2.3924e-07								SSBP3	-0.58682	3.81573e-12
	LPP	-0.557093	3.03048e-06								TFDP1	-0.586933	1.7262e-10
	ANTXR2	-0.557158	2.71001e-12								EXTL3	-0.587271	6.38306e-16
	MAP2K4	-0.558865	8.27661e-15								CSF2RA	-0.591381	8.64003e-08
	AL138720.1	-0.56226	1.41304e-16								FOXK2	-0.594238	1.50601e-10
	RAB7A	-0.568915	6.99031e-09								ANKRD11	-0.594519	1.58893e-08
	APBB1IP	-0.57237	7.87082e-07								MAP4K4	-0.599653	5.43396e-08
	DYRK1A	-0.573141	2.77512e-05								ATP11B	-0.600938	1.32339e-08
	RPS18	-0.573519	1.51726e-24								FOXO3	-0.601135	5.30265e-11
	DENND4A	-0.574206	2.38383e-10								ATAD2B	-0.601751	0.000143796
	SOS2	-0.574658	2.99091e-08								ZFAND6	-0.602512	8.93292e-09
	UBAC2	-0.576891	5.53312e-07								KDM2A	-0.604533	2.87757e-09
	FGD4	-0.577278	3.23544e-13								SLA	-0.604553	2.84168e-13
	CDK14	-0.578146	0.000214064								CTBP2	-0.604803	2.95604e-10
	SNHG5	-0.582005	5.08368e-14								MAP2K1	-0.604837	3.68126e-09
	STIM1	-0.58563	1.45313e-09								CXCL16	-0.606266	1.79391e-14
	KMT2C	-0.585864	1.00559e-07								AUTS2	-0.607554	0.00553043
	PPARD	-0.586391	1.26488e-10								PITPNA	-0.608589	3.02048e-09
	UBE2R2	-0.589769	4.25924e-10								POR	-0.609482	4.81813e-12
	AMBRA1	-0.591574	2.14296e-19								DMXL2	-0.610551	2.63085e-07
	ASH1L	-0.591782	0.0001215								ACAP2	-0.615044	3.52391e-12
	MALT1	-0.59246	4.21434e-05								RHBDL3	-0.61978	2.69615e-23
	ACSL1	-0.593084	4.07677e-05								WWP2	-0.621943	4.42111e-13
	CROCC	-0.593491	2.92068e-18								SAMSN1	-0.623316	1.20062e-11
	LRMDA	-0.599846	1.06605e-13								MAP4K3	-0.623347	1.0276e-06
	AC009226.1	-0.59988	5.93139e-20								PTBP2	-0.623789	1.3151e-09
	AL450992.3	-0.601757	9.07053e-16								SLC9A7	-0.623791	8.95446e-16
	EEPD1	-0.601997	3.02077e-08								ATG7	-0.625096	2.10673e-10
	AC012447.1	-0.602309	5.03278e-18								CYTH1	-0.626223	9.00781e-10
	ATP9B	-0.60515	1.30094e-10								UBE2E2	-0.631118	4.27451e-12
	FBXO34	-0.606562	7.43711e-09								BIRC6	-0.633532	1.83161e-11
	UBASH3B	-0.608181	3.27785e-08								FGD4	-0.634618	5.5329e-11
	ANKRD11	-0.610635	2.33963e-08								EMILIN2	-0.635056	3.90569e-11
	GNG2	-0.612289	1.4927e-08								FBXO34	-0.63996	7.89745e-11
	MBNL1	-0.612721	5.69281e-08								TRPS1	-0.640191	8.98796e-11
	QKI	-0.614988	2.4516e-09								SPAG9	-0.640449	4.88053e-11
	FNDC3A	-0.617288	1.88013e-09								PIAS1	-0.641991	2.1062e-08
	PPP6R3	-0.623553	7.32674e-09								GNB1	-0.642596	5.71943e-11
	ANKRD17	-0.624565	2.5389e-13								STK10	-0.642937	7.18303e-09
	GNB1	-0.624788	1.03325e-12								TAOK3	-0.644267	6.33483e-10
	SNX9	-0.627568	2.16679e-07								PDE4A	-0.644607	2.4585e-12
	OGDH	-0.628145	7.89956e-17								ADK	-0.64524	7.57312e-13
	ELF2	-0.628484	5.7977e-10								ACSL4	-0.645583	3.91603e-13
	WWP2	-0.6354	5.02215e-09								AC016831.7	-0.645611	3.11192e-15
	ATAD2B	-0.637337	3.58924e-09								NR3C1	-0.647073	4.86106e-08
	MAN1A1	-0.640437	6.40908e-10								QKI	-0.65028	5.80683e-18
	DLEU2	-0.640601	2.05159e-10								ASAP1	-0.652378	1.65958e-09
	RAB10	-0.642211	2.39241e-12								TMCC3	-0.652618	5.10808e-11
	TCF7L2	-0.644846	9.4029e-10								KANSL1	-0.653455	1.34066e-09
	UBE2E1	-0.646673	3.49634e-08								VAV2	-0.654728	5.83967e-14
	TCF12	-0.649843	1.17465e-14								SNX9	-0.659604	1.05797e-07
	MCTP1	-0.655868	2.66322e-14								ABHD2	-0.661785	5.00602e-13
	ARHGAP15	-0.655888	2.43417e-20								UBE2H	-0.662381	1.5701e-12
	ARSI	-0.65716	7.65495e-19								ABR	-0.66449	2.88276e-09
	RAP1A	-0.65728	3.11197e-09								FLNB	-0.666399	1.04813e-09
	PACSIN2	-0.658757	9.74328e-11								TRIO	-0.66741	1.06866e-13
	CDR2	-0.659557	1.32682e-13								BRD4	-0.669122	1.72944e-13
	FBXO11	-0.661552	6.58932e-11								ST3GAL1	-0.674224	5.14014e-15
	AGTPBP1	-0.663375	1.54333e-09								SPIDR	-0.674437	6.17618e-14
	RCOR1	-0.668528	1.02928e-09								PPFIBP2	-0.676261	2.37881e-15
	DOCK8	-0.670959	3.67896e-11								NCOR2	-0.678769	3.52841e-11
	MKLN1	-0.673557	1.20489e-10								ATP9B	-0.680105	8.74265e-12
	PELI2	-0.681696	2.19873e-10								RALA	-0.682463	1.13533e-11
	LGALS2	-0.686441	9.84032e-07								SESTD1	-0.683887	1.45246e-12
	SPPL3	-0.690573	1.47651e-10								LIMS1	-0.684719	8.06061e-12
	MAML3	-0.692491	3.08896e-11								GPCPD1	-0.684879	4.2254e-17
	ABR	-0.695243	9.36459e-11								FNIP1	-0.686222	1.70405e-12
	TRIO	-0.695812	1.41455e-12								MEF2A	-0.68644	1.03511e-13
	PITPNC1	-0.69618	1.7384e-14								MTSS1	-0.692376	1.05399e-07
	MAP2K1	-0.698828	4.71333e-09								ARL15	-0.699202	1.14493e-16
	MEF2A	-0.698836	3.02959e-09								MED13L	-0.702803	4.44675e-12
	NCOA3	-0.699083	5.61135e-09								PELI2	-0.704236	1.49939e-09
	SH3KBP1	-0.699876	4.34459e-11								LGALS2	-0.712099	9.34342e-16
	SLMAP	-0.700849	1.74651e-10								GALNT7	-0.712966	6.62834e-16
	SMURF1	-0.703631	2.32609e-12								PCNX1	-0.715393	3.12821e-13
	ATP11B	-0.706432	5.07335e-11								CD86	-0.723748	4.54453e-16
	BRAF	-0.710602	2.07913e-12								CREB1	-0.723847	1.7968e-19
	CTBP2	-0.712148	2.58995e-16								MAML2	-0.724849	4.53309e-14
	DNAJC1	-0.72165	4.86821e-13								IRAK2	-0.734246	4.82545e-13
	CHST15	-0.733846	2.0766e-16								WDFY3	-0.734425	2.82318e-13
	TAOK3	-0.734324	3.6282e-11								SLC49A4	-0.737293	1.3443e-13
	SRPK2	-0.737242	1.23432e-15								FAM107B	-0.7373	3.15203e-17
	COG5	-0.737697	7.14352e-17								SFMBT2	-0.739702	1.9119e-13
	WDFY3	-0.742988	2.55176e-16								AKAP13	-0.741031	9.38226e-15
	DOCK2	-0.746233	3.02426e-14								B4GALT5	-0.742555	5.58151e-10
	COP1	-0.749188	1.53673e-15								TCF12	-0.746344	6.64851e-18
	ELF1	-0.752125	2.97037e-19								NRIP1	-0.746571	6.28287e-21
	ERCC1	-0.753198	1.60885e-12								MANBA	-0.751731	2.2555e-15
	SH3RF3	-0.756593	1.31328e-21								ALOX5AP	-0.75242	2.17841e-12
	BIRC6	-0.756975	3.63651e-14								MEF2C	-0.75785	1.83064e-13
	PAN3	-0.7629	7.98561e-16								ANTXR2	-0.760868	3.78228e-18
	ATG7	-0.767474	1.16935e-22								FBXW7	-0.762009	5.60817e-11
	AC009522.1	-0.771091	5.38455e-28								TBL1X	-0.762033	1.4527e-15
	PPP3CA	-0.771842	3.21092e-17								RAB7A	-0.76327	1.02472e-14
	RABGEF1	-0.774627	6.94867e-14								GNG2	-0.763308	2.36195e-15
	FAM168A	-0.779365	4.52092e-21								FBXL20	-0.76603	7.79531e-19
	NCOA2	-0.781909	6.50931e-17								FNDC3A	-0.769281	7.05355e-13
	BTBD9	-0.78369	1.20854e-19								PITPNC1	-0.777089	3.03969e-12
	GATAD2B	-0.785619	5.67944e-17								KYNU	-0.780719	3.77919e-15
	CUX1	-0.786782	3.99735e-17								PRKAG2	-0.784441	1.68979e-17
	HPCAL1	-0.788196	5.10257e-17								HOTAIRM1	-0.786838	4.60666e-21
	FAM49A	-0.79327	2.09244e-15								ASH1L	-0.787047	2.63776e-13
	ZFAND6	-0.797251	5.00678e-15								MRTFA	-0.787177	1.29368e-16
	PRKCE	-0.797926	1.03303e-17								STAG1	-0.789066	1.85856e-19
	HIPK2	-0.805213	3.22999e-17								LITAF	-0.799289	3.21608e-29
	ARL15	-0.805264	4.90705e-26								RAP1A	-0.801391	2.32611e-16
	CDC42SE2	-0.811347	5.67757e-17								TUT4	-0.809737	1.01338e-10
	UBAP1	-0.813099	3.08169e-17								TANK	-0.818825	9.24319e-13
	MYO9B	-0.816533	1.44393e-22								COP1	-0.823465	3.3485e-20
	KDM2A	-0.817466	7.83595e-20								PPARG	-0.826061	1.70132e-20
	STAG1	-0.822745	3.76216e-21								CDK14	-0.826176	4.7997e-17
	AC022217.3	-0.826479	8.71158e-28								IFITM10	-0.830014	1.34121e-16
	ETV6	-0.830973	1.21613e-19								PAN3	-0.830238	7.02572e-16
	STK10	-0.841267	7.62622e-19								MAML3	-0.830518	2.98391e-15
	RAPGEF1	-0.845082	1.23064e-20								PPARD	-0.832122	1.41543e-26
	HLA-DRB1	-0.847387	4.50662e-14								PPP3CA	-0.835535	9.00966e-17
	NT5C2	-0.854869	1.86451e-20								GATAD2B	-0.841358	1.42258e-18
	KDM6A	-0.869005	4.43341e-19								PLXDC2	-0.849471	2.91072e-24
	CCDC200	-0.87455	1.6421e-32								KMT2C	-0.850423	8.24849e-20
	PIAS1	-0.876506	2.37422e-21								DOCK5	-0.853402	5.05443e-19
	EVI5	-0.87706	4.06935e-18								AC020656.1	-0.855859	3.73823e-17
	CMIP	-0.88306	1.0332e-19								PICALM	-0.861225	3.51411e-30
	AP003086.1	-0.884501	3.01467e-31								CHST11	-0.865336	1.02714e-12
	SPIDR	-0.888407	1.00582e-28								VOPP1	-0.86572	1.99658e-22
	MRTFA	-0.894618	7.15887e-24								FAM49A	-0.873271	3.24945e-17
	ACAP2	-0.895042	3.78389e-19								RABGEF1	-0.876254	4.78147e-15
	JARID2	-0.915404	6.16314e-20								AL691403.1	-0.876901	1.50751e-30
	MED13L	-0.921197	3.97211e-19								NCOA2	-0.889149	1.16731e-17
	PICALM	-0.928634	1.35991e-23								PTK2B	-0.901097	7.09219e-21
	UBE2E2	-0.934328	1.75184e-24								NT5C2	-0.907398	2.4646e-20
	FAM49B	-0.937572	5.56016e-29								CDC42SE2	-0.915012	6.76006e-22
	PLXDC2	-0.939573	1.54772e-20								KDM6A	-0.922071	8.50437e-18
	CREB1	-0.943534	8.46239e-35								NUMB	-0.924575	1.40216e-21
	EIF4G3	-0.944118	3.28845e-24								EPB41L3	-0.9307	9.2839e-18
	LYN	-0.945756	9.32657e-23								CUX1	-0.940992	1.75917e-22
	ARIH1	-0.951667	2.21607e-20								MYO9B	-0.94623	8.74867e-26
	CHST11	-0.965078	3.38777e-20								RAB10	-0.950715	1.57379e-21
	PLCB1	-0.977482	1.6204e-27								ADAMTSL4-AS1	-0.952381	5.75696e-21
	PTPRJ	-0.980538	2.08038e-24								HPCAL1	-0.952748	1.92677e-22
	FBXW7	-0.989153	2.1959e-22								NCOA3	-0.954673	2.35181e-23
	NFAT5	-0.997085	9.69705e-23								PACSIN2	-0.962793	1.39648e-25
	ABCA1	-1.01091	3.27854e-21								UBAP1	-0.964929	5.75621e-24
	TRAF3	-1.01944	1.02084e-28								DOCK8	-0.971607	6.45782e-16
	PIK3R5	-1.02046	2.10893e-25								EEPD1	-0.974896	6.80387e-20
	AL691403.1	-1.08585	1.49884e-46								CAMK1D	-0.977284	1.40476e-18
	DPYD	-1.09868	9.35509e-29								PBX3	-0.978762	8.97172e-22
	PID1	-1.10407	2.76216e-29								TBL1XR1	-0.98771	4.45729e-24
	FOXO1	-1.10414	1.30024e-28								LINC00910	-0.989295	1.34933e-37
	LINC01619	-1.1192	8.1951e-27								ARIH1	-1.00133	1.17907e-19
	AC020656.1	-1.12702	4.31592e-36								UBE2R2	-1.01944	1.42788e-32
	ADAMTSL4-AS1	-1.13483	4.06855e-30								TIMP1	-1.02146	1.85185e-35
	SMAD3	-1.14356	5.56312e-28								CMIP	-1.02207	4.51426e-21
	DENND5A	-1.1588	1.53355e-34								DHRS3	-1.02804	2.45892e-33
	LINC00910	-1.16663	4.3676e-40								FOXO1	-1.04394	5.00135e-21
	DOCK4	-1.19392	1.26433e-37								ATP2B1	-1.05145	2.76114e-45
	SIPA1L1	-1.27528	1.18085e-28								FAM20C	-1.05937	1.23128e-37
	ZSWIM6	-1.29497	6.5412e-36								MKLN1	-1.0611	2.46275e-28
	CAMK1D	-1.31578	3.79694e-40								LYN	-1.09487	5.9637e-35
	RBM47	-1.36581	3.41898e-40								HIPK2	-1.09771	3.73749e-29
	FNDC3B	-1.41978	2.61707e-37								ARHGAP26	-1.10492	2.78187e-25
	ARHGAP26	-1.46205	1.42988e-40								NFAT5	-1.1227	1.6803e-21
	GAB2	-1.65176	1.19074e-54								TRAF3	-1.16643	4.10092e-29
	TEX14	-1.84257	9.38041e-59								MAN1A1	-1.19201	3.34711e-27
	ZFAND3	-1.89167	1.40704e-62								CHST15	-1.23125	5.6056e-40
	SIK3	-2.17692	6.93385e-75								JARID2	-1.2418	4.67588e-31
	AC105402.3	-3.40641	1.69882e-113								DENND5A	-1.24286	2.47445e-37
											SH3RF3	-1.2757	2.21961e-43
											SDC2	-1.28705	4.1124e-30
											PTPRJ	-1.28712	3.90618e-37
											SMAD3	-1.29116	9.0516e-33
											PIK3R5	-1.2993	7.00721e-38
											LINC01619	-1.37802	6.01253e-42
											EIF4G3	-1.40743	1.23249e-37
											ABCA1	-1.43378	1.20997e-41
											ETV6	-1.47947	8.71204e-46
											RBM47	-1.4969	7.13327e-52
											TEX14	-1.6125	2.6451e-49
											PID1	-1.61448	1.84004e-42
											RAPGEF1	-1.62026	7.88756e-58
											FNDC3B	-1.66017	4.63737e-48
											SIPA1L1	-1.66375	9.76346e-50
											FAM49B	-1.68373	7.35044e-70
											ZSWIM6	-1.70938	2.68322e-54
											GAB2	-1.94039	3.95604e-61
											SIK3	-1.95808	2.46206e-55
											ZFAND3	-1.96006	4.9268e-61
											DOCK4	-2.13065	1.08719e-57
											AC105402.3	-3.37291	1.12598e-87

### Sheet: CD16_Monocytes
	Teplizumab					Teplizumab					Teplizumab
	Baseline					3 months					18 months
	CD16 Monocytes					CD16 Monocytes					CD16 Monocytes
	Gene	avg_log2FC	p_val_adj			Gene	avg_log2FC	p_val_adj			Gene	avg_log2FC	p_val_adj
	LINC01619	-0.744539	0.0495701			ZFP36	1.16001	7.36245e-12			AC105402.3	-3.10409	3.62112e-09
	RCOR1	-1.01486	0.0457315			S100A9	0.918582	3.46311e-07			RBM47	-2.31382	8.83497e-12
	MED13L	-1.34203	0.0445751			S100A8	0.904878	0.0103664			DST	-1.94693	2.69539e-07
	AP003086.1	-0.803552	0.0428407			FOS	0.88623	2.22496e-08			FNDC3B	-1.80309	1.83879e-06
	ZFAND6	-0.889341	0.0415147			FOSB	0.880312	0.000488329			SH3RF3	-1.76279	5.3293e-06
	DPYD	-1.15691	0.0397085			CD52	0.869445	5.9932e-11			PIK3R5	-1.71159	7.02677e-07
	CAMK1D	-1.26623	0.0251778			CDKN1C	0.850453	1.55287e-07			TEX14	-1.6744	0.00134599
	AC020656.1	-0.86077	0.0249657			CRIP1	0.843755	5.41571e-11			PPARG	-1.66127	8.43619e-06
	PHF20	-0.802815	0.0192673			CFD	0.840791	1.83666e-13			PTPRJ	-1.61656	8.14447e-07
	FAR1	-0.754382	0.014398			S100A4	0.816932	1.067e-17			ZFAND3	-1.61171	6.90501e-05
	XPR1	-0.560372	0.0141441			FCN1	0.808933	5.53681e-08			ASAP1	-1.60588	6.39354e-06
	RBM47	-1.35108	0.0109897			JUNB	0.793786	6.99885e-07			JARID2	-1.60256	1.7767e-05
	KDM6A	-0.997307	0.00999294			CDKN1A	0.781631	4.10867e-10			ABCA1	-1.58899	3.99934e-05
	STK10	-1.01122	0.00860617			S100A6	0.747428	2.74914e-15			GAB2	-1.52991	8.39507e-06
	ATP2B1	-0.837974	0.00697098			AIF1	0.732961	2.35497e-14			SOS1	-1.48378	0.000210795
	GATAD2B	-1.11515	0.00662304			MYL6	0.71234	5.77261e-14			UBASH3B	-1.47898	0.000869814
	ZFAND3	-1.3738	0.00186775			CXCR4	0.702395	0.0048313			ZSWIM6	-1.45865	0.000386229
	SIK3	-1.64988	0.00051078			FCGR3A	0.695015	5.18565e-10			TRIO	-1.42196	0.000117118
	GLUL	0.978712	0.000361746			LST1	0.692709	5.08126e-16			FYN	-1.41007	0.000510609
	GAB2	-1.4633	0.000350914			S100A11	0.675446	1.18158e-08			SLC8A1	-1.40824	0.00267726
	AC105402.3	-2.68866	5.02304e-05			CST3	0.657663	2.37021e-09			MAN1A1	-1.40457	2.53258e-05
	ARHGAP26	-1.61063	1.00083e-05			PFN1	0.647363	5.45925e-13			UBE2E2	-1.39261	0.00024929
						OAZ1	0.640932	6.38039e-17			MED13L	-1.37449	7.58321e-06
						B2M	0.633489	3.15045e-15			ARL15	-1.34973	0.00242896
						TSPO	0.628343	6.4468e-09			PRKCE	-1.33364	0.00541317
						SNHG25	0.623398	1.58395e-07			CD86	-1.32344	4.3766e-05
						PSME1	0.619171	4.55815e-09			FAM49B	-1.32324	9.42069e-06
						GLUL	0.61773	4.42785e-05			CRADD	-1.28961	0.00213296
						KLF4	0.617672	0.00440752			MYO9B	-1.28794	2.10839e-05
						CSRNP1	0.598493	0.00040932			DENND4C	-1.27727	1.84875e-05
						VIM	0.598222	3.0587e-09			SIK3	-1.27288	0.000736246
						SNHG15	0.579242	1.08226e-06			FAM20A	-1.26926	7.8385e-05
						SERPINA1	0.578117	7.84724e-09			EEPD1	-1.26715	0.0317224
						MCL1	0.577738	1.1566e-06			ETV6	-1.26332	4.04637e-05
						TUBA1A	0.573866	3.72578e-05			DENND5A	-1.25862	0.000340907
						RPS26	0.573013	1.10624e-13			HIPK2	-1.25236	3.69048e-05
						TMEM176B	0.570912	4.27833e-05			PPM1L	-1.24762	2.79892e-05
						CTSS	0.569545	1.2101e-09			DOCK4	-1.24684	0.0351499
						MARCKSL1	0.562503	0.000245922			ARHGAP26	-1.24061	0.00983189
						SRSF5	0.559671	4.93707e-08			LINC01619	-1.23122	0.000138369
						LGALS1	0.556025	2.83811e-07			EML4	-1.22841	8.10129e-05
						ARL4A	0.554774	3.20111e-06			CDK14	-1.2223	0.0395415
						H3F3B	0.553243	1.1259e-08			PLCL2	-1.20516	1.76969e-05
						ARPC1B	0.549606	3.88009e-06			STK10	-1.20306	0.010875
						CDKN2D	0.547874	0.00563479			NFAT5	-1.19325	4.49125e-05
						CEBPB	0.541138	1.93565e-06			AKAP13	-1.18311	0.00884093
						NDUFA13	0.540557	3.50173e-06			ATP9B	-1.18105	0.000424006
						NDUFB2	0.538683	1.43053e-06			MAP4K4	-1.18003	0.000951327
						UBC	0.538076	8.78005e-09			TRAF3	-1.17989	0.000714
						ARHGDIB	0.533721	5.1896e-05			SPIRE1	-1.17001	2.28454e-05
						CYBA	0.53085	9.75121e-09			ZEB2	-1.16908	2.17152e-05
						RHOC	0.528703	0.000198726			CHST11	-1.16377	0.00069194
						NAP1L1	0.521468	4.31085e-07			RNF130	-1.1608	2.8414e-05
						IFI30	0.517061	0.000608919			SEMA3C	-1.16022	0.00064973
						SRP14	0.512794	1.01896e-08			PRKAG2	-1.1551	5.57729e-05
						RRAS	0.51084	2.44437e-05			TBC1D8	-1.15167	0.00701075
						MAFB	0.510684	0.0103464			FOXO1	-1.15078	0.0242545
						SOCS3	0.510344	0.0429463			RAB7A	-1.14189	0.00621129
						ARF6	0.510141	6.94554e-05			SMAD3	-1.13861	0.000207826
						STXBP2	0.507435	0.00613295			AKT3	-1.13323	0.00298751
						MS4A7	0.50646	0.0348599			CYTH1	-1.12421	0.0440041
						EIF4G2	0.502993	5.03042e-06			KDM6A	-1.11426	0.00624853
						RNF38	-0.50002	0.000366208			EMILIN2	-1.11228	7.13708e-06
						PPM1B	-0.500126	0.00146019			LYN	-1.10226	1.83145e-05
						ESYT2	-0.50171	2.34702e-05			TBL1XR1	-1.10082	0.000647415
						CPEB3	-0.503581	0.00159862			UBR5	-1.09826	0.000151628
						SLC17A5	-0.505061	1.00306e-06			PAN3	-1.09696	0.00341344
						VPS53	-0.507404	0.000429784			BRAF	-1.09236	0.0281723
						CUL5	-0.507917	1.73663e-06			ATP2B1	-1.09158	9.92424e-05
						MYO1E	-0.508166	0.000422722			ST3GAL1	-1.09112	0.000164472
						MAPK1	-0.509687	3.92975e-06			CBLB	-1.08618	0.0173355
						ALDH1A2	-0.510027	3.6393e-05			SBF2	-1.07894	0.000215851
						SLC23A2	-0.511613	0.00276579			ABCC1	-1.07878	0.000102979
						TXNDC11	-0.511894	0.000932382			TCF12	-1.06535	0.00245033
						HELZ	-0.51216	0.000529541			SMURF1	-1.05244	0.00466237
						STX7	-0.513905	0.00806153			UBE2R2	-1.04962	0.00144728
						LCORL	-0.51498	3.05944e-05			SIPA1L1	-1.04052	0.00632748
						FAM13B	-0.515151	0.000784002			TCF7L2	-1.02419	0.0114383
						TBC1D15	-0.5152	0.00276465			NT5C2	-1.01933	0.00736687
						XRN1	-0.515276	0.003249			DPYD	-1.01716	0.0257776
						DHRS3	-0.517206	0.0353265			FAM49A	-1.01561	0.00576663
						TSNARE1	-0.519307	1.72091e-07			TLE4	-0.996479	0.00013612
						APP	-0.519358	0.000417259			EIF4G3	-0.994588	0.0156712
						MTMR3	-0.520602	0.000282811			FNIP1	-0.992948	0.0109351
						RICTOR	-0.521296	0.00673591			ADD3	-0.984923	0.0254862
						PLEKHA2	-0.522552	0.0145152			LINC00910	-0.974992	0.000142569
						TMEM131	-0.522821	1.9643e-06			TAOK3	-0.968458	0.000456908
						SENP5	-0.52287	0.0016321			AC016831.7	-0.964143	3.46148e-06
						PPCDC	-0.525203	0.00345226			PAFAH1B1	-0.963825	0.00911394
						YEATS2	-0.526215	1.52089e-07			VOPP1	-0.961009	0.0473991
						ATP11A	-0.526268	0.00381519			RAB20	-0.960053	0.00335369
						MYCBP2	-0.526798	2.43023e-05			NFATC3	-0.957661	0.038781
						TBC1D23	-0.526863	5.33703e-05			SYK	-0.945893	0.019234
						PTBP2	-0.52726	0.00164531			RASSF3	-0.942597	0.0291365
						USP6NL	-0.527294	0.000273472			DYRK1A	-0.907404	0.0376707
						REL	-0.528612	5.03501e-08			CMIP	-0.896215	0.0192424
						IFNAR2	-0.529576	1.12682e-05			SLC25A13	-0.894501	0.00695704
						CLIP4	-0.530073	0.0132764			PBX3	-0.891338	0.00121998
						PUM2	-0.530311	0.000167831			ZHX2	-0.889062	0.0433075
						AC009093.2	-0.531003	4.95906e-07			POU2F1	-0.87984	0.0313059
						TRIP12	-0.531058	6.67636e-06			GPCPD1	-0.87427	0.01766
						PUM1	-0.531354	1.10048e-05			COP1	-0.871447	0.00996478
						MON2	-0.532734	4.88531e-07			IPMK	-0.864354	0.0432627
						GOLGA4	-0.533106	0.00235707			ATP11B	-0.843483	0.0133625
						USP24	-0.533913	9.74168e-07			GOLGA4	-0.832434	0.0172641
						KLHL24	-0.53575	0.0020382			SNX9	-0.830482	0.0149487
						IL6R	-0.536567	0.000179047			LRMDA	-0.782467	0.00922469
						RNF111	-0.536728	0.000944675			PIAS1	-0.780315	0.027742
						SIPA1L3	-0.537533	0.00820325			SLC49A4	-0.770052	0.0282037
						ZBTB20	-0.537797	0.0377275			ATP10A	-0.76424	0.0217166
						ZNF433-AS1	-0.538059	0.0275743			ANKRD12	-0.7394	0.00862085
						ERBIN	-0.538675	8.94804e-05			STRN3	-0.734053	0.0276425
						CUL1	-0.539364	2.67473e-08			CUL1	-0.733698	0.0189908
						WDFY2	-0.539739	0.00926906			ITGAX	-0.724157	0.00941659
						RIC1	-0.540374	0.000298265			REL	-0.718791	0.00675298
						SERINC5	-0.541381	0.0372774			MBP	-0.71618	0.0350268
						TGFBR2	-0.541746	0.00365056			PACSIN2	-0.711921	0.00608897
						KIF13B	-0.541777	5.99255e-05			NCOA2	-0.694624	0.0172353
						AP3S2	-0.542167	0.00193292			ARFGAP3	-0.692918	0.0115604
						PDE7A	-0.542342	1.1361e-05			NRF1	-0.688828	0.00568134
						RAF1	-0.542374	0.00180453			BTBD9	-0.674602	9.0592e-06
						AGO3	-0.542513	0.000238545			SPRED2	-0.628355	0.0456405
						RREB1	-0.542689	0.0027897			SLC7A1	-0.614235	0.0464014
						SLC22A15	-0.542701	2.22156e-05			TNS3	-0.57985	0.0416165
						PTPN1	-0.543043	0.000152902			B2M	0.576923	0.0256586
						RAB20	-0.548012	0.00465769			LAMTOR4	0.624984	0.0275549
						SNTB1	-0.54898	1.14898e-05			PTMA	0.64128	5.8203e-05
						FGD6	-0.548981	8.71973e-05			LST1	0.656261	0.00590941
						LMBR1	-0.549475	1.88173e-06			AIF1	0.728603	0.0115637
						RYBP	-0.549477	0.000490185			OAZ1	0.741258	0.000809378
						MAP3K1	-0.549534	0.00376043			S100A6	0.782709	8.44497e-05
						MAP2K4	-0.549963	7.39413e-11			SRSF5	0.821733	3.25696e-05
						MAPK8	-0.551916	0.0214778			JUND	0.84046	0.010589
						IPMK	-0.551947	2.17315e-06			CFD	0.970763	0.0214127
						SHLD2	-0.552288	0.000109765			VSIR	1.04341	0.000437813
						SEL1L3	-0.552986	0.00652067			TXNIP	1.07179	3.56572e-05
						SGK3	-0.553351	0.0246047			CRIP1	1.09057	7.39065e-05
						USP9X	-0.554257	0.0010216			CDKN1C	1.20379	0.0123369
						P2RY8	-0.554397	0.023951			FOS	1.83454	1.62954e-06
						CDK17	-0.554427	6.96754e-06			ZFP36	2.07315	1.27987e-08
						CREBBP	-0.555356	3.4969e-07
						DENND4A	-0.556412	0.0230546
						MARCH7	-0.558229	8.5801e-08
						CERT1	-0.560147	0.00247236
						RNF24	-0.560878	2.40136e-05
						ITGA4	-0.561122	0.00410187
						IRAK2	-0.561728	0.0236817
						SYNJ1	-0.561854	0.00107126
						ZMIZ1	-0.562178	8.61786e-05
						CELF1	-0.562813	1.87371e-05
						ITPR2	-0.563271	0.00425194
						ELF1	-0.564718	4.22255e-05
						FBXW11	-0.56477	0.000128063
						MBNL1	-0.5649	0.000375507
						CD109	-0.566708	0.000257359
						EXOC4	-0.567342	0.036129
						MAP3K5	-0.567501	0.00107699
						HTT	-0.569131	0.000212447
						PHLPP1	-0.569668	1.71497e-07
						C2CD5	-0.569768	3.91689e-07
						LITAF	-0.570666	0.00181877
						SSH2	-0.572388	0.00111407
						RNGTT	-0.572961	1.56605e-05
						ARFGEF1	-0.5734	7.21732e-06
						ZNF148	-0.574058	5.44128e-05
						CD53	-0.574127	0.00019716
						PCNX1	-0.576662	0.00781543
						JMJD1C	-0.576818	0.0123453
						ANKHD1	-0.576978	1.09806e-05
						GPR137B	-0.577597	0.0015754
						TMCC1	-0.578256	4.39279e-07
						FAF1	-0.578356	2.51252e-05
						KIF1B	-0.579907	0.00511318
						RC3H1	-0.580168	0.000105629
						ZNF644	-0.581237	0.00023364
						FNBP1	-0.582174	3.63773e-05
						HIVEP2	-0.582419	2.14665e-06
						ARHGAP25	-0.582531	0.00087012
						SLMAP	-0.58304	0.00166351
						NCEH1	-0.583181	0.00465332
						OPA1	-0.583234	3.56147e-06
						GALNT7	-0.584038	5.14694e-05
						TRAPPC9	-0.584483	6.39797e-06
						CNOT2	-0.584831	0.00104175
						CD58	-0.584992	2.35959e-06
						LIMD1	-0.586028	9.28634e-05
						BTAF1	-0.586919	3.33026e-07
						TRERF1	-0.58832	5.08104e-06
						SEC24B	-0.588553	1.53317e-06
						NEK7	-0.591339	5.99326e-06
						PRLR	-0.591631	1.73575e-05
						YAF2	-0.591697	1.74247e-06
						SMURF2	-0.594543	4.41212e-05
						ARHGAP17	-0.595597	0.000407759
						MALT1	-0.595719	9.32983e-05
						PPFIBP2	-0.596847	0.000160211
						JAZF1	-0.599039	1.76939e-05
						IP6K1	-0.600769	2.8283e-08
						PTEN	-0.601071	6.9924e-05
						DENND1B	-0.601118	1.0272e-05
						CHD7	-0.60121	5.88179e-05
						ZNRF2	-0.602053	0.000127098
						RALA	-0.602803	0.0200237
						PLXDC2	-0.60324	0.000536798
						NRF1	-0.603803	5.85521e-11
						NCOA1	-0.603909	4.26591e-06
						KLHL5	-0.60455	0.000829919
						USP47	-0.605019	8.20181e-06
						PIK3CD	-0.60525	2.79709e-05
						USP34	-0.605526	0.000141615
						ATG7	-0.606108	0.000113869
						ABI1	-0.607652	0.00424973
						CDC14A	-0.607729	6.3755e-05
						EHMT1	-0.608422	6.34264e-07
						LIMS1	-0.60872	0.000351768
						MED13	-0.608823	0.000197107
						PI4KA	-0.610298	5.48739e-06
						RUNX1	-0.610477	0.00501335
						SUSD1	-0.611681	1.31908e-06
						TMEM65	-0.612033	0.000359546
						LCOR	-0.614575	0.000141894
						AMBRA1	-0.615482	6.49888e-11
						NSMCE2	-0.615677	7.68147e-06
						ATF6	-0.615899	1.2379e-10
						NR3C1	-0.616062	7.00742e-09
						FAM20C	-0.617303	0.000662337
						CRY1	-0.617692	4.37848e-06
						RUFY3	-0.618443	0.00109967
						FOXK2	-0.620246	2.53095e-07
						VAV3	-0.621598	0.0404325
						AC020656.1	-0.622057	1.98359e-07
						MAP2K1	-0.62247	0.00394446
						SLC9A8	-0.623714	5.70537e-05
						INPP4A	-0.624669	2.56551e-14
						KLHL2	-0.625545	1.15778e-07
						TET2	-0.627251	1.6951e-05
						TENT2	-0.627731	1.00713e-05
						RABEP1	-0.629483	7.59176e-07
						GSK3B	-0.631309	2.62234e-06
						USP15	-0.634178	0.00556153
						XPR1	-0.63471	1.26633e-11
						PDE8A	-0.635334	5.81394e-07
						GNA12	-0.635351	2.96364e-07
						LDLRAD4	-0.635662	1.05118e-07
						SESTD1	-0.640898	1.8065e-06
						FAM222B	-0.641577	2.41592e-08
						PTPRC	-0.641779	5.99409e-06
						ABCC1	-0.642016	3.85473e-07
						BCAR3	-0.642776	0.00645883
						CREB1	-0.643053	2.85154e-09
						DIAPH2	-0.643523	8.87608e-06
						GPATCH8	-0.646755	5.05812e-06
						NIPBL	-0.647459	1.95635e-05
						C20orf194	-0.648401	3.32438e-08
						MYO5A	-0.649566	1.04882e-07
						PPP1R12A	-0.649642	2.45105e-07
						LPIN2	-0.651561	1.65061e-09
						ANKRD6	-0.652869	2.72524e-08
						CCNY	-0.652931	4.61885e-06
						MICU2	-0.65339	2.17852e-08
						SAMSN1	-0.654303	1.87426e-07
						UBAC2	-0.655131	7.3634e-10
						ATXN1	-0.655192	5.63247e-05
						WIPF1	-0.655375	2.53023e-06
						ANKRD11	-0.65674	6.31924e-06
						RAB10	-0.656922	1.04842e-07
						PHF21A	-0.658424	7.60438e-07
						SNX29	-0.659143	8.67372e-08
						SPIDR	-0.660947	6.17255e-05
						VAV2	-0.661676	1.25617e-07
						AC022217.3	-0.661929	3.20661e-16
						PAFAH1B1	-0.661972	8.15156e-06
						DIP2B	-0.665251	1.25772e-07
						VPS13B	-0.665761	3.51369e-06
						MTSS1	-0.666017	0.003216
						LMBRD1	-0.666207	0.00014715
						SFMBT2	-0.6667	4.00134e-07
						GNB1	-0.667051	6.87067e-06
						ELMO1	-0.668007	8.08163e-05
						ARHGAP15	-0.670888	3.38041e-05
						MIR181A1HG	-0.671104	0.000149837
						FBXO34	-0.672605	3.22224e-05
						PHF20	-0.672783	1.93611e-07
						FOXN3	-0.672997	0.00123871
						SMCHD1	-0.673111	5.49053e-08
						GATAD2A	-0.673715	1.3547e-05
						ST3GAL1	-0.674678	6.54962e-11
						ZNF407	-0.676824	1.66596e-07
						CUL3	-0.677069	2.70761e-08
						PITPNA	-0.677282	6.40448e-07
						SPAG9	-0.679183	0.000102676
						USP25	-0.68004	0.000268774
						NCOR1	-0.680859	1.23535e-07
						MAML2	-0.681279	5.45256e-06
						PPP3R1	-0.68184	3.24377e-05
						NFATC3	-0.682189	8.62989e-05
						SPPL3	-0.682611	1.08833e-05
						NCOR2	-0.682871	0.000282432
						IGF2R	-0.684039	0.000205838
						CDKAL1	-0.684807	7.35172e-11
						MYO1F	-0.685413	3.30186e-06
						UVRAG	-0.68642	4.38879e-07
						MOB3B	-0.6866	3.03659e-08
						PSME4	-0.687819	0.000105196
						PLXNC1	-0.688469	8.33022e-06
						CUX1	-0.690592	3.59968e-08
						STX18	-0.693466	1.4486e-07
						SSBP2	-0.693551	2.57707e-07
						PLAGL1	-0.694037	1.98725e-10
						MGLL	-0.694178	0.000187886
						ARID1B	-0.695207	9.98041e-06
						RAB8B	-0.695667	2.56072e-06
						ADAMTSL4-AS1	-0.696282	1.87004e-06
						TRAK1	-0.697706	1.18162e-10
						CEP85L	-0.69992	1.19468e-06
						SLCO3A1	-0.701055	3.04675e-08
						SEMA3C	-0.701568	1.13413e-07
						MBP	-0.701712	1.09127e-10
						ANKDD1A	-0.702456	4.17074e-06
						RASA1	-0.702601	4.84643e-07
						ITCH	-0.705072	5.47226e-06
						FAM107B	-0.705075	6.21434e-07
						MANBA	-0.707794	7.41463e-07
						FOXO3	-0.710342	0.000413023
						RNF130	-0.710436	8.01833e-08
						CHKA	-0.712663	8.06288e-07
						POU2F1	-0.714539	4.20919e-08
						HIPK3	-0.71501	1.13791e-08
						MEF2C	-0.715878	0.000154415
						IRAK3	-0.716021	0.00189168
						SYK	-0.716849	4.66547e-09
						LRMDA	-0.71825	1.37025e-07
						FAM168A	-0.718351	4.12891e-08
						PIP4K2A	-0.719321	1.09694e-07
						UBE2E1	-0.72044	8.64232e-07
						TOP1	-0.72045	6.01977e-07
						PSEN1	-0.721871	5.31876e-09
						CDYL2	-0.721991	1.07552e-08
						SCFD1	-0.722168	7.64669e-06
						SLC49A4	-0.725853	2.37467e-08
						PPP6R3	-0.727127	3.98163e-08
						TBL1X	-0.728887	1.27288e-06
						GNG2	-0.729907	1.13974e-05
						SLC25A13	-0.731027	1.75464e-09
						ANKRD17	-0.731417	1.42888e-08
						FAR1	-0.73183	1.37972e-11
						ADK	-0.731875	4.80729e-07
						WDFY3	-0.7326	2.11886e-09
						B4GALT5	-0.734144	0.000197317
						FNIP2	-0.734918	5.10106e-05
						ARID2	-0.734926	8.6776e-09
						GNAQ	-0.736407	3.71381e-06
						ZHX2	-0.737129	1.63003e-10
						RASAL2	-0.738037	1.44559e-05
						CDR2	-0.740541	3.46534e-06
						ANKRD12	-0.740869	5.86637e-09
						LINC00910	-0.742967	2.37588e-11
						COG5	-0.743094	2.96763e-13
						DAPK1	-0.743439	1.2735e-08
						AP003086.1	-0.744257	1.19411e-14
						FBXO11	-0.746147	2.13583e-08
						ANTXR2	-0.747144	5.03959e-07
						GBF1	-0.749716	5.72247e-08
						ADD3	-0.75071	5.88601e-09
						ASH1L	-0.753866	6.00203e-08
						ATP10A	-0.755402	2.01766e-13
						KYNU	-0.758839	7.99757e-07
						CHD2	-0.759968	1.08497e-11
						ATAD2B	-0.765191	4.43662e-09
						RNF144B	-0.765309	1.85585e-05
						CLASP2	-0.765645	1.5657e-09
						VAV1	-0.769259	1.09598e-10
						SLC9A7	-0.77155	1.62129e-09
						OSBPL8	-0.772273	8.93383e-06
						ARFGEF2	-0.776385	3.50913e-09
						AC016831.7	-0.776551	1.46222e-13
						GPCPD1	-0.780684	7.10558e-07
						NCOA3	-0.782932	8.09087e-09
						EFR3A	-0.790159	2.34629e-08
						ATP11B	-0.793094	1.6049e-11
						PIK3CB	-0.793307	1.14233e-06
						MKLN1	-0.794528	5.3824e-14
						DOCK2	-0.795734	9.10819e-09
						MCTP1	-0.796443	3.11479e-08
						NUMB	-0.797152	1.48768e-06
						WWP2	-0.797915	5.44051e-10
						SH3KBP1	-0.799102	2.66928e-09
						DOCK5	-0.801368	6.59314e-10
						ABHD2	-0.802184	7.67353e-11
						ABR	-0.803682	1.53515e-06
						FBXL20	-0.807024	1.59536e-05
						PACSIN2	-0.807628	2.34594e-12
						ZFAND6	-0.811239	2.04438e-09
						FAM172A	-0.812788	2.27517e-10
						FAM20A	-0.820748	9.22139e-08
						ARSI	-0.823414	5.0085e-14
						KDM2A	-0.832418	1.23958e-11
						SNX9	-0.833312	1.85454e-11
						ACSL4	-0.835269	2.5819e-07
						PRKCB	-0.841278	1.64786e-07
						MAP4K4	-0.842585	2.20258e-08
						KANSL1	-0.843979	4.50286e-08
						ADAM10	-0.844085	9.74708e-07
						RABGEF1	-0.844266	9.44473e-08
						CELF2	-0.844714	3.07103e-11
						CHST15	-0.844912	6.36869e-12
						FAM49A	-0.846486	4.88604e-10
						LPCAT3	-0.846923	6.48287e-08
						PPP3CA	-0.85121	3.90741e-10
						DLEU2	-0.854158	2.05614e-09
						PIAS1	-0.857447	5.81346e-15
						QKI	-0.857769	1.06505e-09
						SPIRE1	-0.859283	2.17585e-09
						RAP1A	-0.85955	2.89455e-09
						PID1	-0.860633	1.95056e-06
						PBX3	-0.86701	2.64884e-12
						FBXW7	-0.867487	5.2483e-11
						AL136962.1	-0.86772	5.89574e-07
						MAPRE2	-0.869107	4.98283e-10
						PELI1	-0.871858	3.35487e-06
						UBR5	-0.873587	1.49123e-13
						HERC1	-0.874444	1.24359e-07
						RASSF3	-0.874675	1.00891e-09
						TCF12	-0.875281	4.40375e-09
						FNIP1	-0.876602	4.00057e-11
						NCOA2	-0.878352	1.3842e-12
						TLE4	-0.880834	9.25831e-13
						PTK2B	-0.881849	2.93092e-09
						PELI2	-0.884266	4.67475e-08
						VOPP1	-0.886162	2.84955e-11
						APBB1IP	-0.88668	2.99181e-09
						DNAJC1	-0.887231	3.2595e-11
						HPCAL1	-0.89175	6.09935e-11
						TANK	-0.89202	8.65604e-13
						MRTFA	-0.893763	2.07709e-12
						SDC2	-0.900431	0.00868355
						AUTS2	-0.905868	0.000752552
						CYTH1	-0.906049	3.42874e-09
						STAG1	-0.916067	1.74878e-12
						BTBD9	-0.920363	9.35378e-20
						DOCK8	-0.921485	7.55248e-10
						SBF2	-0.925418	1.23866e-10
						CDC42SE2	-0.925961	3.01217e-11
						EMILIN2	-0.928321	9.57507e-18
						UBE2R2	-0.930017	1.3601e-13
						TBL1XR1	-0.931282	1.04962e-12
						STIM1	-0.932461	3.66545e-10
						KMT2C	-0.934894	2.93889e-13
						EML4	-0.934918	8.13778e-10
						DYRK1A	-0.93689	2.6397e-13
						BIRC6	-0.936893	6.73637e-15
						AGTPBP1	-0.937524	1.35598e-10
						PRKAG2	-0.938656	2.39818e-12
						UBAP1	-0.939754	1.74837e-13
						CD86	-0.941478	2.99467e-16
						SRPK2	-0.943385	3.9367e-09
						PAPSS2	-0.95439	9.13478e-12
						BRAF	-0.955726	1.29813e-12
						TRPS1	-0.958804	1.83706e-09
						RAB7A	-0.965495	5.70348e-11
						CMIP	-0.966483	1.02528e-11
						ZEB2	-0.968415	2.05318e-17
						FNDC3A	-0.969603	2.97166e-08
						AKT3	-0.970977	4.043e-14
						ACSL1	-0.976438	3.97633e-08
						ACAP2	-0.978135	3.05355e-14
						PICALM	-0.981232	2.873e-14
						GRK3	-0.981448	4.01016e-13
						MEF2A	-0.981958	2.71264e-10
						PLCB1	-0.982813	1.03955e-11
						TAOK3	-0.984877	1.94328e-17
						EIF4G3	-0.990755	6.34471e-13
						PPM1L	-0.994558	7.45482e-12
						PITPNC1	-0.995583	2.6284e-12
						ATP2B1	-1.00274	2.44917e-17
						ATP9B	-1.0094	1.00802e-13
						CTBP2	-1.02393	9.84193e-13
						HIPK2	-1.02486	2.1989e-18
						SMURF1	-1.02531	7.31029e-15
						TCF7L2	-1.02928	9.47105e-15
						CDK14	-1.03317	2.79931e-10
						RCOR1	-1.0355	9.48549e-13
						LYN	-1.03598	4.4878e-18
						GATAD2B	-1.03757	5.3194e-16
						AKAP13	-1.03932	4.80271e-13
						ARL15	-1.04693	6.32271e-14
						DENND5A	-1.0519	1.2962e-15
						COP1	-1.05908	1.48967e-16
						EVI5	-1.07413	2.25256e-12
						CRADD	-1.07656	1.15465e-12
						MAP4K3	-1.07851	1.54681e-09
						CBLB	-1.08033	3.59853e-11
						NFKB1	-1.08307	2.21041e-08
						ARIH1	-1.10424	8.5116e-15
						DPYD	-1.10481	2.38239e-15
						DENND4C	-1.11293	3.62119e-15
						MAN1A1	-1.11369	2.30383e-17
						GAS7	-1.11502	3.72892e-09
						RAPGEF1	-1.11801	1.64621e-17
						PLCL2	-1.12024	4.48996e-20
						PAN3	-1.12247	5.58153e-17
						PPARG	-1.12789	6.64378e-09
						FYN	-1.13823	1.33137e-12
						EEPD1	-1.1388	4.5761e-10
						TBC1D8	-1.15609	1.05089e-15
						MYO9B	-1.158	9.59635e-20
						TRAF3	-1.15979	9.81021e-17
						KDM6A	-1.17182	3.15902e-19
						UBE2E2	-1.1815	4.45426e-17
						SMAD3	-1.18474	2.02436e-17
						ASAP1	-1.18521	2.50655e-14
						NT5C2	-1.18576	1.90415e-19
						NFAT5	-1.19584	2.45955e-16
						STK10	-1.20321	2.85665e-19
						SOS1	-1.20774	4.45498e-14
						FOXO1	-1.20785	4.05788e-15
						DOCK4	-1.22068	7.46321e-10
						CAMK1D	-1.23249	6.32473e-15
						UBASH3B	-1.23401	1.16906e-11
						FAM49B	-1.23568	4.03111e-22
						SLC8A1	-1.23584	1.09683e-16
						ETV6	-1.25483	8.84273e-19
						PRKCE	-1.26953	1.42401e-18
						TEX14	-1.28608	9.47561e-14
						ZSWIM6	-1.29483	1.77227e-17
						MED13L	-1.29744	3.57095e-18
						PTPRJ	-1.32048	9.84313e-17
						DST	-1.32153	1.55845e-11
						ARHGAP26	-1.3336	1.17935e-18
						SH3RF3	-1.35075	2.16822e-18
						TRIO	-1.37772	6.47981e-20
						LINC01619	-1.40639	8.68241e-22
						ABCA1	-1.41579	1.35267e-20
						CHST11	-1.416	3.56858e-19
						SIPA1L1	-1.43039	2.01754e-21
						PIK3R5	-1.54003	7.66449e-23
						JARID2	-1.59706	2.74519e-18
						GAB2	-1.61306	5.70884e-26
						SIK3	-1.6439	6.27472e-26
						FNDC3B	-1.72497	7.45034e-25
						ZFAND3	-1.74039	6.48146e-27
						RBM47	-1.89	1.91357e-28
						AC105402.3	-2.65067	3.44792e-24

### Sheet: cDC
	Teplizumab
	Baseline
	cDC
	Gene	avg_log2FC	p_val_adj
	HBB	2.00609	3.33897e-08
	S100A8	1.4337	3.08349e-48
	S100A9	1.3586	1.41539e-55
	ZFP36	1.33164	3.44235e-31
	FOSB	1.0213	3.32037e-20
	CTSS	1.01407	1.26965e-57
	TNFAIP3	0.998143	1.78725e-08
	FOS	0.970604	6.87258e-26
	FCN1	0.913608	1.02437e-56
	AIF1	0.90728	9.58842e-47
	CD52	0.906048	1.11082e-26
	EGR1	0.873282	9.18664e-06
	ITGB2	0.823053	1.7892e-30
	PLBD1	0.782677	1.24793e-21
	TMEM176B	0.781501	3.07767e-27
	LYZ	0.780118	1.12502e-31
	CCNL1	0.780083	2.53372e-15
	VSIR	0.768776	1.59342e-20
	CPVL	0.767736	9.46876e-19
	TXNIP	0.75072	9.43849e-20
	SERPINA1	0.733417	9.62204e-26
	NFKBIA	0.728615	0.00481361
	JUNB	0.726213	5.77801e-15
	ARPC1B	0.722576	3.92528e-20
	GRN	0.718488	1.08293e-21
	HLA-DRB5	0.709006	1.48761e-20
	S100A4	0.700496	2.28832e-46
	PLEC	0.695185	7.7894e-08
	CHMP1B	0.690409	3.82686e-10
	PHACTR1	0.681265	3.82183e-11
	MIDN	0.670076	2.15138e-20
	TSPO	0.668621	9.08102e-23
	PTGS2	0.648738	0.0187653
	MT2A	0.6363	0.0292317
	CDKN2D	0.634946	4.20914e-14
	SNHG25	0.633452	1.54885e-08
	OAZ1	0.631417	5.67435e-31
	CFD	0.629564	1.96493e-14
	MCL1	0.625408	1.45797e-11
	TNFAIP2	0.622659	1.51288e-13
	GSTP1	0.622306	2.16501e-15
	FCGRT	0.620386	4.34921e-16
	TMEM176A	0.615313	5.26498e-22
	SON	0.614985	1.08204e-15
	HNRNPU	0.613933	1.88896e-11
	KLF4	0.60897	1.9451e-11
	SRRM2	0.603081	3.83763e-16
	FUS	0.598197	1.41896e-09
	PRELID1	0.593926	5.26037e-17
	NR4A2	0.589254	0.000201955
	SOCS3	0.588574	1.79533e-06
	CYBA	0.588276	9.11515e-24
	UBC	0.58123	8.75922e-29
	TUBA1A	0.581177	2.02621e-09
	HSP90B1	0.573413	1.54679e-09
	SH3BGRL	0.571348	6.32747e-15
	DUSP1	0.5661	1.50131e-09
	OSM	0.564122	0.000226328
	SFT2D2	0.563851	2.70626e-11
	CTSZ	0.558933	5.57651e-11
	KLF10	0.554807	1.10731e-10
	AHNAK	0.549837	2.37131e-13
	SNHG15	0.548503	3.76785e-11
	CRIP1	0.547711	1.28092e-05
	PROK2	0.545589	1.05117e-13
	APRT	0.539147	6.08601e-11
	SLC9A3R1	0.534911	1.05221e-10
	NCF1	0.534339	1.76279e-07
	AMD1	0.531501	1.69249e-06
	DDIT4	0.522829	1.95247e-08
	ARL5B	0.517844	5.59494e-10
	SRSF5	0.517737	1.681e-12
	SELL	0.512923	2.48267e-14
	PIM3	0.509442	1.98089e-06
	LST1	0.508253	8.18202e-19
	GNAI2	0.506937	1.46682e-08
	EIF4A3	0.505787	2.92642e-07
	TALDO1	0.504004	1.82981e-09
	MALAT1	0.502056	3.92383e-12
	MINK1	-0.500461	1.8491e-06
	RABEP1	-0.500571	1.86629e-05
	DENND4C	-0.501022	0.000194682
	KIF13B	-0.501817	4.53155e-07
	IGF2BP2	-0.501954	0.000205791
	ANKRD17	-0.502028	1.41188e-06
	PIK3CB	-0.503687	3.13412e-05
	TRERF1	-0.505057	1.93881e-09
	ZEB2	-0.505213	3.38825e-10
	ARID2	-0.507032	8.0413e-07
	AMBRA1	-0.508394	7.81491e-11
	MALT1	-0.508745	2.6653e-06
	SMURF2	-0.512122	1.95941e-05
	PAFAH1B1	-0.512561	8.97285e-06
	MED13	-0.513129	4.92156e-05
	RAPGEF2	-0.51322	0.00024834
	VAV3	-0.513505	7.1557e-07
	PLCL2	-0.514342	6.81914e-10
	ASPH	-0.515179	4.35787e-05
	LPIN2	-0.516142	1.45657e-09
	PLCB1	-0.517232	0.00100999
	RAB20	-0.519617	1.3808e-06
	MCUB	-0.521754	1.69101e-07
	RNF111	-0.52184	1.95369e-06
	PTGES	-0.52497	2.90334e-05
	PPP1R12A	-0.527776	0.000278051
	DSE	-0.52834	8.43616e-08
	SSBP2	-0.529015	9.59272e-08
	MET	-0.53129	1.45692e-07
	METRNL	-0.531712	2.46789e-13
	ARL8B	-0.532454	5.77058e-07
	RUBCNL	-0.533291	2.45314e-11
	ATP2A3	-0.533388	9.94474e-09
	SLC16A10	-0.535393	3.6957e-15
	CDR2	-0.538096	0.000459861
	MAPK1	-0.538212	3.45065e-09
	ARFGEF2	-0.540156	6.95256e-07
	RASGEF1B	-0.540482	2.89146e-05
	GNA12	-0.54193	3.72115e-07
	DLEU2	-0.542474	2.19659e-05
	FAR1	-0.542742	2.62211e-07
	PLAGL1	-0.542943	5.33364e-12
	C20orf194	-0.543282	1.33315e-10
	NF1	-0.543867	4.2808e-12
	FBP1	-0.544294	5.67016e-09
	NEK7	-0.544886	7.70609e-10
	AGO2	-0.545988	3.17829e-09
	PTPN12	-0.546008	6.11067e-08
	SIK2	-0.54741	1.16538e-17
	BRAF	-0.548994	0.000186129
	ADAM28	-0.549277	1.53694e-07
	TET2	-0.549881	2.6095e-06
	IL6R	-0.550404	3.88918e-08
	SNTB1	-0.551654	3.50868e-13
	TGFBR2	-0.552056	7.41582e-08
	EVI5	-0.552888	1.90769e-07
	PRKCE	-0.554647	1.32485e-07
	CLIP4	-0.558427	6.42526e-05
	AC012447.1	-0.559312	4.2729e-11
	HIPK3	-0.560537	9.21047e-07
	GRK3	-0.561353	1.17439e-07
	CNOT4	-0.561376	3.76089e-07
	NFKB1	-0.562814	1.15373e-05
	ELF1	-0.562879	2.27577e-09
	UBR5	-0.564482	3.37776e-07
	DDX60L	-0.565381	8.36452e-10
	MOB3B	-0.570491	1.61386e-09
	AL138720.1	-0.572019	2.50195e-20
	CLASP2	-0.573041	3.56362e-09
	RUNX1	-0.573442	4.90456e-07
	WIPF1	-0.576488	1.04004e-06
	IFNGR2	-0.577657	2.8908e-10
	UBASH3B	-0.581361	5.08761e-07
	ELL2	-0.581559	1.70549e-08
	AP003086.1	-0.584558	1.05255e-15
	FAM168A	-0.584972	1.3012e-10
	SNHG5	-0.585923	4.51761e-16
	SSBP3	-0.58682	3.81573e-12
	TFDP1	-0.586933	1.7262e-10
	EXTL3	-0.587271	6.38306e-16
	CSF2RA	-0.591381	8.64003e-08
	FOXK2	-0.594238	1.50601e-10
	ANKRD11	-0.594519	1.58893e-08
	MAP4K4	-0.599653	5.43396e-08
	ATP11B	-0.600938	1.32339e-08
	FOXO3	-0.601135	5.30265e-11
	ATAD2B	-0.601751	0.000143796
	ZFAND6	-0.602512	8.93292e-09
	KDM2A	-0.604533	2.87757e-09
	SLA	-0.604553	2.84168e-13
	CTBP2	-0.604803	2.95604e-10
	MAP2K1	-0.604837	3.68126e-09
	CXCL16	-0.606266	1.79391e-14
	AUTS2	-0.607554	0.00553043
	PITPNA	-0.608589	3.02048e-09
	POR	-0.609482	4.81813e-12
	DMXL2	-0.610551	2.63085e-07
	ACAP2	-0.615044	3.52391e-12
	RHBDL3	-0.61978	2.69615e-23
	WWP2	-0.621943	4.42111e-13
	SAMSN1	-0.623316	1.20062e-11
	MAP4K3	-0.623347	1.0276e-06
	PTBP2	-0.623789	1.3151e-09
	SLC9A7	-0.623791	8.95446e-16
	ATG7	-0.625096	2.10673e-10
	CYTH1	-0.626223	9.00781e-10
	UBE2E2	-0.631118	4.27451e-12
	BIRC6	-0.633532	1.83161e-11
	FGD4	-0.634618	5.5329e-11
	EMILIN2	-0.635056	3.90569e-11
	FBXO34	-0.63996	7.89745e-11
	TRPS1	-0.640191	8.98796e-11
	SPAG9	-0.640449	4.88053e-11
	PIAS1	-0.641991	2.1062e-08
	GNB1	-0.642596	5.71943e-11
	STK10	-0.642937	7.18303e-09
	TAOK3	-0.644267	6.33483e-10
	PDE4A	-0.644607	2.4585e-12
	ADK	-0.64524	7.57312e-13
	ACSL4	-0.645583	3.91603e-13
	AC016831.7	-0.645611	3.11192e-15
	NR3C1	-0.647073	4.86106e-08
	QKI	-0.65028	5.80683e-18
	ASAP1	-0.652378	1.65958e-09
	TMCC3	-0.652618	5.10808e-11
	KANSL1	-0.653455	1.34066e-09
	VAV2	-0.654728	5.83967e-14
	SNX9	-0.659604	1.05797e-07
	ABHD2	-0.661785	5.00602e-13
	UBE2H	-0.662381	1.5701e-12
	ABR	-0.66449	2.88276e-09
	FLNB	-0.666399	1.04813e-09
	TRIO	-0.66741	1.06866e-13
	BRD4	-0.669122	1.72944e-13
	ST3GAL1	-0.674224	5.14014e-15
	SPIDR	-0.674437	6.17618e-14
	PPFIBP2	-0.676261	2.37881e-15
	NCOR2	-0.678769	3.52841e-11
	ATP9B	-0.680105	8.74265e-12
	RALA	-0.682463	1.13533e-11
	SESTD1	-0.683887	1.45246e-12
	LIMS1	-0.684719	8.06061e-12
	GPCPD1	-0.684879	4.2254e-17
	FNIP1	-0.686222	1.70405e-12
	MEF2A	-0.68644	1.03511e-13
	MTSS1	-0.692376	1.05399e-07
	ARL15	-0.699202	1.14493e-16
	MED13L	-0.702803	4.44675e-12
	PELI2	-0.704236	1.49939e-09
	LGALS2	-0.712099	9.34342e-16
	GALNT7	-0.712966	6.62834e-16
	PCNX1	-0.715393	3.12821e-13
	CD86	-0.723748	4.54453e-16
	CREB1	-0.723847	1.7968e-19
	MAML2	-0.724849	4.53309e-14
	IRAK2	-0.734246	4.82545e-13
	WDFY3	-0.734425	2.82318e-13
	SLC49A4	-0.737293	1.3443e-13
	FAM107B	-0.7373	3.15203e-17
	SFMBT2	-0.739702	1.9119e-13
	AKAP13	-0.741031	9.38226e-15
	B4GALT5	-0.742555	5.58151e-10
	TCF12	-0.746344	6.64851e-18
	NRIP1	-0.746571	6.28287e-21
	MANBA	-0.751731	2.2555e-15
	ALOX5AP	-0.75242	2.17841e-12
	MEF2C	-0.75785	1.83064e-13
	ANTXR2	-0.760868	3.78228e-18
	FBXW7	-0.762009	5.60817e-11
	TBL1X	-0.762033	1.4527e-15
	RAB7A	-0.76327	1.02472e-14
	GNG2	-0.763308	2.36195e-15
	FBXL20	-0.76603	7.79531e-19
	FNDC3A	-0.769281	7.05355e-13
	PITPNC1	-0.777089	3.03969e-12
	KYNU	-0.780719	3.77919e-15
	PRKAG2	-0.784441	1.68979e-17
	HOTAIRM1	-0.786838	4.60666e-21
	ASH1L	-0.787047	2.63776e-13
	MRTFA	-0.787177	1.29368e-16
	STAG1	-0.789066	1.85856e-19
	LITAF	-0.799289	3.21608e-29
	RAP1A	-0.801391	2.32611e-16
	TUT4	-0.809737	1.01338e-10
	TANK	-0.818825	9.24319e-13
	COP1	-0.823465	3.3485e-20
	PPARG	-0.826061	1.70132e-20
	CDK14	-0.826176	4.7997e-17
	IFITM10	-0.830014	1.34121e-16
	PAN3	-0.830238	7.02572e-16
	MAML3	-0.830518	2.98391e-15
	PPARD	-0.832122	1.41543e-26
	PPP3CA	-0.835535	9.00966e-17
	GATAD2B	-0.841358	1.42258e-18
	PLXDC2	-0.849471	2.91072e-24
	KMT2C	-0.850423	8.24849e-20
	DOCK5	-0.853402	5.05443e-19
	AC020656.1	-0.855859	3.73823e-17
	PICALM	-0.861225	3.51411e-30
	CHST11	-0.865336	1.02714e-12
	VOPP1	-0.86572	1.99658e-22
	FAM49A	-0.873271	3.24945e-17
	RABGEF1	-0.876254	4.78147e-15
	AL691403.1	-0.876901	1.50751e-30
	NCOA2	-0.889149	1.16731e-17
	PTK2B	-0.901097	7.09219e-21
	NT5C2	-0.907398	2.4646e-20
	CDC42SE2	-0.915012	6.76006e-22
	KDM6A	-0.922071	8.50437e-18
	NUMB	-0.924575	1.40216e-21
	EPB41L3	-0.9307	9.2839e-18
	CUX1	-0.940992	1.75917e-22
	MYO9B	-0.94623	8.74867e-26
	RAB10	-0.950715	1.57379e-21
	ADAMTSL4-AS1	-0.952381	5.75696e-21
	HPCAL1	-0.952748	1.92677e-22
	NCOA3	-0.954673	2.35181e-23
	PACSIN2	-0.962793	1.39648e-25
	UBAP1	-0.964929	5.75621e-24
	DOCK8	-0.971607	6.45782e-16
	EEPD1	-0.974896	6.80387e-20
	CAMK1D	-0.977284	1.40476e-18
	PBX3	-0.978762	8.97172e-22
	TBL1XR1	-0.98771	4.45729e-24
	LINC00910	-0.989295	1.34933e-37
	ARIH1	-1.00133	1.17907e-19
	UBE2R2	-1.01944	1.42788e-32
	TIMP1	-1.02146	1.85185e-35
	CMIP	-1.02207	4.51426e-21
	DHRS3	-1.02804	2.45892e-33
	FOXO1	-1.04394	5.00135e-21
	ATP2B1	-1.05145	2.76114e-45
	FAM20C	-1.05937	1.23128e-37
	MKLN1	-1.0611	2.46275e-28
	LYN	-1.09487	5.9637e-35
	HIPK2	-1.09771	3.73749e-29
	ARHGAP26	-1.10492	2.78187e-25
	NFAT5	-1.1227	1.6803e-21
	TRAF3	-1.16643	4.10092e-29
	MAN1A1	-1.19201	3.34711e-27
	CHST15	-1.23125	5.6056e-40
	JARID2	-1.2418	4.67588e-31
	DENND5A	-1.24286	2.47445e-37
	SH3RF3	-1.2757	2.21961e-43
	SDC2	-1.28705	4.1124e-30
	PTPRJ	-1.28712	3.90618e-37
	SMAD3	-1.29116	9.0516e-33
	PIK3R5	-1.2993	7.00721e-38
	LINC01619	-1.37802	6.01253e-42
	EIF4G3	-1.40743	1.23249e-37
	ABCA1	-1.43378	1.20997e-41
	ETV6	-1.47947	8.71204e-46
	RBM47	-1.4969	7.13327e-52
	TEX14	-1.6125	2.6451e-49
	PID1	-1.61448	1.84004e-42
	RAPGEF1	-1.62026	7.88756e-58
	FNDC3B	-1.66017	4.63737e-48
	SIPA1L1	-1.66375	9.76346e-50
	FAM49B	-1.68373	7.35044e-70
	ZSWIM6	-1.70938	2.68322e-54
	GAB2	-1.94039	3.95604e-61
	SIK3	-1.95808	2.46206e-55
	ZFAND3	-1.96006	4.9268e-61
	DOCK4	-2.13065	1.08719e-57
	AC105402.3	-3.37291	1.12598e-87

### Sheet: pDC
	Teplizumab					Teplizumab
	Baseline					3 months
	pDC					pDC
	Gene	avg_log2FC	p_val_adj			Gene	avg_log2FC	p_val_adj
	IRF9	-0.844291	0.0753789			HLA-DPA1	1.60214	8.85e-10
	AC105402.3	-2.10573	0.00315918			S100A4	1.58863	0.00608055
	CDR2	-1.95104	0.000415468			FCER1G	1.42972	8.67e-06
						CYBA	1.42384	3.03e-09
						OAZ1	1.28453	3.2e-05
						SERF2	1.26823	1.75e-09
						VIM	1.23125	0.0264105
						GZMB	1.20508	0.000167053
						B2M	1.17304	4.15e-11
						ZFP36	1.16328	0.0412132
						HLA-DRB5	1.16163	0.000439537
						TYROBP	1.09224	3.52e-05
						HCST	1.04371	0.00105506
						HLA-DQA2	1.04051	0.011432
						HLA-DRA	1.02645	1.99e-05
						JCHAIN	1.02318	0.000641181
						GRN	1.02039	0.0223717
						RPS26	0.939978	0.000183443
						TMSB10	0.923058	0.00184142
						CFL1	0.897442	0.0283249
						CD74	0.833562	6.46e-06
						NME2	0.82476	0.0069002
						JUND	0.718566	0.00815398
						EIF1	0.701334	0.000610391
						C12orf75	0.629417	0.00880178
						RPL15	0.610174	0.00045413
						RPS24	0.576183	0.0298989
						AC068282.1	-0.585345	0.0122201
						ANAPC10	-0.67286	0.0159472
						PLPP1	-0.677431	0.0111388
						YEATS2	-0.679829	0.0298337
						RBM10	-0.680869	0.0302765
						MX1	-0.724375	0.00130486
						SNHG5	-0.768363	0.0476504
						ARHGAP24	-0.795418	0.00307714
						AP003086.1	-0.795849	0.0240324
						CDC42SE2	-0.801738	0.0163543
						QKI	-0.804301	0.00726402
						JMJD1C	-0.826859	0.0346266
						AP3B1	-0.831015	0.0321728
						TRIP12	-0.838501	0.0240455
						CD2AP	-0.847857	0.0276179
						KANSL1	-0.853703	0.0206746
						HELZ	-0.858718	0.00866391
						2003-08-01	-0.872137	0.00803953
						ETV6	-0.881231	0.00762238
						TYW1	-0.884135	0.00030598
						ZNF254	-0.904784	3.54e-05
						GNB1	-0.906673	0.00757765
						NCOR1	-0.917341	0.0141424
						STIM1	-0.921763	0.0444257
						UBR1	-0.929056	0.0369094
						RFTN1	-0.931559	0.0143736
						GATAD2B	-0.934207	0.00674556
						CREBBP	-0.961494	0.00650751
						MAP2K4	-0.964031	0.00192801
						PAFAH1B1	-0.966381	0.00429674
						AGPAT3	-0.974148	0.0116018
						CBLB	-0.986244	0.00993392
						UBE2R2	-0.987359	0.00401319
						MAPK1	-0.991742	0.0371681
						BIRC6	-1.00703	0.00967653
						PPP6R3	-1.01368	0.0483631
						OSBPL8	-1.02141	0.0146205
						CLASP1	-1.03023	0.0188254
						GALNT7	-1.03458	0.00522167
						NT5C2	-1.04062	0.00126907
						XRCC5	-1.04253	0.00412861
						ANTXR2	-1.04744	0.00563554
						PACSIN1	-1.04866	0.041988
						TEX2	-1.07534	0.0395607
						KDM4B	-1.08546	0.00201055
						FBXO11	-1.09208	0.000747424
						ZNRF2	-1.09761	0.00268218
						HTT	-1.09778	0.0201307
						BCAR3	-1.10381	0.000190052
						PLCB1	-1.10474	0.0371511
						GBF1	-1.11079	0.000747347
						TRRAP	-1.12058	0.000275642
						COP1	-1.13823	0.00101739
						HIVEP1	-1.15271	0.00128327
						TBC1D8	-1.16174	0.0171267
						RUNX2	-1.16806	0.00525974
						TCF12	-1.16838	0.0454523
						CDKAL1	-1.17156	0.0124048
						SIK3	-1.17297	0.00800156
						MAN2A1	-1.19199	0.00780526
						DNAJC1	-1.19442	0.00178801
						PIK3AP1	-1.2039	0.00619417
						STRBP	-1.2111	0.00333324
						KMT2C	-1.21468	0.000484436
						DENND5B	-1.22203	0.0030569
						UBAC2	-1.22789	0.000794074
						TBL1XR1	-1.22922	0.000376756
						STAG1	-1.23164	0.000263983
						GNPTAB	-1.23358	0.0012727
						AMBRA1	-1.23733	0.00215551
						NCOA1	-1.23918	0.00136418
						UBE2E1	-1.25441	0.00110053
						CYTH1	-1.26431	0.00226177
						TRAK1	-1.27259	4.08e-06
						CDYL	-1.27648	7.46e-06
						PPP1R16B	-1.27945	0.000444411
						GAB2	-1.2879	0.00808665
						ANKRD17	-1.29554	1.25e-05
						COG5	-1.30064	0.0042975
						ARID2	-1.32363	0.001518
						CERS6	-1.32898	0.00014849
						MKLN1	-1.34574	0.000117418
						ZEB1	-1.37755	0.000336044
						PTPRS	-1.38389	1.6e-05
						MEF2A	-1.40346	0.00059743
						PPP3CA	-1.41521	1.52e-05
						MSI2	-1.42568	0.000217196
						PAN3	-1.42908	0.00674164
						ARIH1	-1.53385	1.06e-06
						UBE2E2	-1.58217	7.12e-06
						ARHGAP15	-1.60481	2.95e-05
						ZFAND3	-1.63855	3.26e-05
						CHST11	-1.65523	2.73e-06
						FCHSD2	-1.7812	1.04e-07
						TEX14	-1.81804	1.35e-06
						AC105402.3	-2.14057	8.01e-07
						CDR2	-2.46676	3.64e-09
